# Dominant negative *ADA2* mutations cause ADA2 deficiency in heterozygous carriers

**DOI:** 10.1101/2024.12.09.24317629

**Authors:** Marjon Wouters, Lisa Ehlers, Wout Van Eynde, Meltem Ece Kars, Selket Delafontaine, Verena Kienapfel, Mariia Dzhus, Rik Schrijvers, Petra De Haes, Sofie Struyf, Giorgia Bucciol, Yuval Itan, Alexandre Bolze, Arnout Voet, Anneleen Hombrouck, Leen Moens, Benson Ogunjimi, Isabelle Meyts

## Abstract

Human ADA2 deficiency (DADA2) is an inborn error of immunity with a broad clinical phenotype which encompasses vasculopathy including livedo racemosa and lacunar strokes, as well as hemato-immunological features. Diagnosis is based on the combination of decreased serum ADA2 activity and the identification of biallelic deleterious alleles in the *ADA2* gene. DADA2 carriers harbor a single pathogenic variant in *ADA2* and are mostly considered healthy and asymptomatic. However, some DADA2 carriers present a phenotype compatible with DADA2. Here, we report ten patients from seven kindreds presenting with a phenotype indicative of DADA2, in whom only a single pathogenic variant (p.G47R, p.G47V, p.R169Q, p.H424N) was identified. To test whether being heterozygote for specific variants could explain the patients’ phenotype, we investigated the effect of the ADA2 missense variants p.G47A, p.G47R, p.G47V, p.G47W, p.R169Q, p.E328K, p.T360A, p.N370K, p.H424N and p.Y453C on ADA2 protein expression, secretion and enzymatic activity. Functional studies indicate that they exert a dominant negative effect on ADA2 enzymatic activity, dimerization and/or secretion. At the molecular level, heterozygosity for these variants mimics what is observed in DADA2. We conclude that humans with heterozygous dominant negative missense variants in ADA2 are at risk of DADA2.

**Graphical abstract:** 

## Supplemental Data Files 1-6 for "Dominant negative *ADA2* mutations cause ADA2 deficiency in heterozygous carriers" (part 1 of 2)

### Sheet: Supplemental Data File 1
Supplemental Data File 1: Genebass
Description	Info	N cases	N controls	P-Value	Beta	Select		analysis_id
Frontotemporal dementia custom		86	394755	0.0287588428059656	527874043780215			categorical-Frontotemporal_dementia_custom-both_sexes--custom
Plavix 75mg tablet		175	394608	0.0455520229529793	48276690599411			categorical-20003-both_sexes-1141168322-
Trospium		173	394610	0.0478527093171316	47420650620765			categorical-20003-both_sexes-1141171496-
D15.1 Myringotomy with insertion of ventilation tube through tympanic membrane		175	394666	0.0498600017707052	467747792321035			categorical-41210-both_sexes-D151-
Tacrolimus		171	394612	0.0509676306662774	463294563994009			categorical-20003-both_sexes-1140911642-
Stapedectomy		163	394620	0.0518197637173759	461026265587069			categorical-20004-both_sexes-1526-
F11 Mental and behavioural disorders due to use of opioids		185	394656	0.0517718415327092	460601740684184			icd_first_occurrence-130856-both_sexes--
M81.4 Dilation of meatus of urethra		161	181067	0.0524598528785811	458633659623997			categorical-41210-both_sexes-M814-
Q28 Other congenital malformations of circulatory system		163	394678	0.0532800986938256	455920813229622			icd_first_occurrence-132482-both_sexes--
V33.8 Other specified primary excision of lumbar intervertebral disc		164	394677	0.0532341230232002	455761774460566			categorical-41200-both_sexes-V338-
Avandamet 1mg / 500mg tablet		149	394634	0.0487279758119045	453453107027475			categorical-20003-both_sexes-1141189094-
X71.3 Procurement of drugs for chemotherapy for neoplasm for regimens in Band 8		163	394678	0.0557460283116766	448060153236342			categorical-41210-both_sexes-X713-
G46 Vascular syndromes of brain in cerebrovascular diseases		165	394676	0.0572966442834445	443820493986449			icd_first_occurrence-131058-both_sexes--
Z35.9 Cerebral artery NEC		176	394665	0.057450918847586	442621578360328			categorical-41210-both_sexes-Z359-
C13.2 Blepharoplasty of upper eyelid		172	394669	0.0576270951891162	442109522700468			categorical-41210-both_sexes-C132-
Y79.8 Other specified approach to organ through artery		170	394671	0.0578803860397034	441599284123448			categorical-41210-both_sexes-Y798-
F09.5 Surgical removal of retained root of tooth		174	394667	0.057863389058611	441390680163602			categorical-41210-both_sexes-F095-
Z61.3 Axillary lymph node		167	213446	0.0592900189437685	437574285166984			categorical-41210-both_sexes-Z613-
S02.1 Abdominoplasty		149	213464	0.0554930814968382	437032904070343			categorical-41200-both_sexes-S021-
M03.9 Unspecified partial excision of kidney		166	394675	0.0590098320198763	437011473877678			categorical-41200-both_sexes-M039-
A55.2 Spinal myelography NEC		163	394678	0.0568430754922458	433934016130627			categorical-41200-both_sexes-A552-
Zanidip 10mg tablet		177	394606	0.0611599278634232	431880884854152			categorical-20003-both_sexes-1141153032-
Parotid surgery / parotidectomy		170	394613	0.06169126704834	430397688383739			categorical-20004-both_sexes-1560-
Y46.9 Unspecified open approach to contents of cranium		185	394656	0.0618492622682956	430050398207341			categorical-41210-both_sexes-Y469-
Diprosalic ointment		155	394628	0.0596768581604047	427875534756835			categorical-20003-both_sexes-1140882618-
W32.9 Unspecified other graft of bone		178	394663	0.00539030342762985	427605272839457			categorical-41210-both_sexes-W329-
N32.1 Biopsy of lesion of penis		194	181034	0.00543384638648551	427190650461711			categorical-41200-both_sexes-N321-
B33 Other viral diseases	not elsewhere classified		178	394663	0.0630900699123126	425526237544659			icd_first_occurrence-130222-both_sexes--
K45 Other abdominal hernia		179	394662	0.0638910357631765	42482818020546			icd_first_occurrence-131622-both_sexes--
X71.5 Procurement of drugs for chemotherapy for neoplasm for regimens in Band 10		178	394663	0.0643578768653983	423122068497874			categorical-41210-both_sexes-X715-
Y26.8 Other specified other repair of organ NOC		176	394665	0.066005376527589	419085143633959			categorical-41210-both_sexes-Y268-
Q74 Other congenital malformations of limb(s)		180	394661	0.070143152160274	40754598003736			icd_first_occurrence-132558-both_sexes--
Oesophageal cancer		175	394608	0.071022839133317	406507606857632			categorical-20001-both_sexes-1017-
L85.2 Ligation of short saphenous vein		201	394640	0.0070627030819824	406303185891364			categorical-41210-both_sexes-L852-
Calcium carbonate+colecalciferol 1.25g/5micrograms tablet		174	394609	0.071506473619694	405164462366375			categorical-20003-both_sexes-1141180936-
Z58.3 Tibialis posterior		185	394656	0.00727297264117365	404070030538559			categorical-41210-both_sexes-Z583-
C69.3 Injection into anterior chamber of eye		208	394633	0.00733348600267501	40341490814753			categorical-41210-both_sexes-C693-
L87.5 Local excision of varicose vein of leg		187	394654	0.0730020240477359	401664757573434			categorical-41210-both_sexes-L875-
S64.2 Chemical destruction of nail bed		210	394631	0.00753842123518457	401266105118974			categorical-41210-both_sexes-S642-
W31.4 Cancellous chip autograft of bone		176	394665	0.0735151622917318	400555342643719			categorical-41210-both_sexes-W314-
U19.9 Unspecified diagnostic electrocardiography		246	394595	0.0738224816264352	399798148139685			categorical-41200-both_sexes-U199-
Nasacort 55micrograms aqueous nasal spray		180	394603	0.0741222056466319	399234991713162			categorical-20003-both_sexes-1141146508-
Adrenal surgery		182	394601	0.0756093772175362	395613396290525			categorical-20004-both_sexes-1232-
Q27 Other congenital malformations of peripheral vascular system		191	394650	0.0781693078192028	389945095813077			icd_first_occurrence-132480-both_sexes--
Y35.4 Introduction of radioactive substance into organ for brachytherapy NOC		225	394616	0.00917692941159956	386107737435599			categorical-41210-both_sexes-Y354-
U29.5 Adrenal suppression test		167	394674	0.0595577993469714	385620947470637			categorical-41200-both_sexes-U295-
T64.2 Transfer of tendon to tendon NEC		186	394655	0.0811964043346176	383831535498245			categorical-41210-both_sexes-T642-
F12 Mental and behavioural disorders due to use of cannabinoids		201	394640	0.0818163530140861	382481814986779			icd_first_occurrence-130858-both_sexes--
R15.9 Unspecified other induction of labour		186	213427	0.0824521677819665	382119559977524			categorical-41210-both_sexes-R159-
Salmeterol product		238	394545	0.010456108258771	376422933182512			categorical-20003-both_sexes-1141157264-
Labyrinthitis		188	394595	0.0847759229092409	37620151228505			categorical-20002-both_sexes-1499-
S70.1 Avulsion of nail		248	394593	0.0107515453983469	373986786795669			categorical-41200-both_sexes-S701-
W19.5 Primary open reduction of fragment of bone and fixation using screw		298	394543	0.00155981604141188	373318928551678			categorical-41200-both_sexes-W195-
V25.3 Primary posterior decompression of lumbar spine and intertransverse fusion of joint of lumbar spine		234	394607	0.0109090578727093	372833763764788			categorical-41200-both_sexes-V253-
E13 Other specified diabetes mellitus		245	394596	0.0109746435654481	372369906300917			icd_first_occurrence-130712-both_sexes--
Peripheral nerve disorder		201	394582	0.0868361594219785	372121160295687			categorical-20002-both_sexes-1254-
R10.2 Diagnostic amniocentesis		209	213404	0.0113910750904894	370433134458284			categorical-41200-both_sexes-R102-
Q10.8 Other specified curettage of uterus		202	213411	0.0906880218429464	364828315149802			categorical-41200-both_sexes-Q108-
T64.5 Tenodesis		199	394642	0.0907842246678774	364627704786024			categorical-41210-both_sexes-T645-
Elocon cream		258	394525	0.0121783742900124	364477086162958			categorical-20003-both_sexes-1140888092-
X08.4 Amputation of finger NEC		195	394646	0.0919146284122528	361166363092153			categorical-41200-both_sexes-X084-
Y13.3 Curettage of lesion of organ NOC		208	394633	0.0946114579611119	357654822546049			categorical-41210-both_sexes-Y133-
A41.1 Evacuation of subdural haematoma		218	394623	0.0947556076446389	356269455672954			categorical-41200-both_sexes-A411-
I81 Portal vein thrombosis		209	394632	0.0969360825405929	353577899369414			icd_first_occurrence-131398-both_sexes--
Z69.7 Lower end of humerus NEC		199	394642	0.0981203081870513	351540856785062			categorical-41210-both_sexes-Z697-
Z59.2 Flexor digitorum muscle of foot		283	394558	0.014585950764935	351126698991914			categorical-41210-both_sexes-Z592-
H10.3 Sigmoid colectomy and anastomosis NEC		210	394631	0.0987498687723016	35057970926282			categorical-41200-both_sexes-H103-
Renal failure not requiring dialysis		292	394491	0.0161023669823669	343621128744986			categorical-20002-both_sexes-1194-
Intracranial haematoma drainage		212	394571	0.103760421595164	342165891121			categorical-20004-both_sexes-1468-
Cardioplen xl 5mg m/r tablet		230	394553	0.103848696495123	342031974864001			categorical-20003-both_sexes-1141199858-
Solpadol caplet		302	394481	0.0172756512878134	338408332247856			categorical-20003-both_sexes-1140871688-
Luteine		291	394492	0.0174532007518599	337994746770315			categorical-20003-both_sexes-1140910640-
W15.7 Osteotomy of bone of foot and fixation HFQ		299	394542	0.0180477929475262	335240412908495			categorical-41200-both_sexes-W157-
Cefalexin		219	394564	0.108716102136847	334381317033195			categorical-20003-both_sexes-1141180392-
I37 Pulmonary valve disorders		221	394620	0.108904417700197	334060333376642			icd_first_occurrence-131328-both_sexes--
Gall bladder disease		211	394572	0.109435662767122	333434199420198			categorical-20002-both_sexes-1161-
O66 Other obstructed labour		333	213280	0.0187615085626095	333126562712499			icd_first_occurrence-132256-both_sexes--
W83.4 Endoscopic articular abrasion chondroplasty		211	394630	0.110014168362689	332573142368701			categorical-41210-both_sexes-W834-
Moxonidine		333	394450	0.0194439351290498	330295373654183			categorical-20003-both_sexes-1140928284-
Hydroxocobalamin		332	394451	0.0193869330564436	330039600336162			categorical-20003-both_sexes-1141173348-
M43.3 Endoscopic overdistension of bladder NEC		208	394633	0.111918223491752	3295187792718			categorical-41200-both_sexes-M433-
K25.5 Mitral valve repair NEC		208	394633	0.111090672669435	328698434899862			categorical-41200-both_sexes-K255-
G64 Other disorders of peripheral nervous system		220	394621	0.113586423681363	325913327781855			icd_first_occurrence-131090-both_sexes--
Becloforte 250micrograms inhaler		222	394561	0.116051714845764	323634738712825			categorical-20003-both_sexes-1140862380-
Low platelets/platelet disorder		330	394453	0.0214651599026971	322836714819144			categorical-20002-both_sexes-1327-
Lung cancer		233	394550	0.117570528919879	321315220393101			categorical-20001-both_sexes-1001-
Tendonitis / tendinitis / tenosynovitis		221	394562	0.11910855501359	319136811799487			categorical-20002-both_sexes-1619-
F02 Dementia in other diseases classified elsewhere		236	394605	0.119883391835618	318120771519872			icd_first_occurrence-130840-both_sexes--
S06.4 Shave excision of lesion of skin NEC		225	394616	0.119947137677237	317972849321084			categorical-41210-both_sexes-S064-
R21.5 Low forceps cephalic delivery		367	213246	0.0232091059799605	317754505028925			categorical-41200-both_sexes-R215-
B18 Chronic viral hepatitis		383	394458	0.0232345449086618	317237638147191			icd_first_occurrence-130200-both_sexes--
Glyceryl trinitrate product		368	394415	0.0232803706799014	316769569435379			categorical-20003-both_sexes-1141157252-
Z76.2 Neck of femur		333	394508	0.0233627056237447	316554823882326			categorical-41210-both_sexes-Z762-
Y67.2 Harvest of composite of skin and fat		225	394616	0.120425817712156	315040957294985			categorical-41210-both_sexes-Y672-
T67.9 Unspecified primary repair of tendon		351	394490	0.0243862543805294	313598896924438			categorical-41200-both_sexes-T679-
Nitrazepam		229	394554	0.122523746859582	313277486945476			categorical-20003-both_sexes-1140863182-
H55.1 Laying open of low anal fistula		227	394614	0.123260848193431	312044173506825			categorical-41200-both_sexes-H551-
E04.6 Cauterisation of turbinate of nose		228	394613	0.125997970358814	310173465197927			categorical-41210-both_sexes-E046-
Q67 Congenital musculoskeletal deformities of head	face	spine and chest		224	394617	0.126973988453538	308529358991804			icd_first_occurrence-132544-both_sexes--
Throat or larynx disorder		359	394424	0.0263268302621802	307933951721678			categorical-20002-both_sexes-1414-
X30.8 Other specified injection of therapeutic substance		354	394487	0.0265115378674097	307732485892085			categorical-41210-both_sexes-X308-
G59 Mononeuropathy in diseases classified elsewhere		233	394608	0.128061799303236	307430309463079			icd_first_occurrence-131080-both_sexes--
O73 Retained placenta and membranes	without haemorrhage		242	213371	0.128338762950541	307032819140124			icd_first_occurrence-132270-both_sexes--
G44.8 Other specified other therapeutic fibreoptic endoscopic operations on upper gastrointestinal tract		236	394605	0.128896809561749	30644434289937			categorical-41200-both_sexes-G448-
T54.1 Division of palmar fascia		246	394595	0.129290065885992	30634618298853			categorical-41200-both_sexes-T541-
M99 Biomechanical lesions	not elsewhere classified		228	394613	0.128932454954788	305991166608441			icd_first_occurrence-131996-both_sexes--
Epaderm ointment		239	394544	0.129986676082219	304649648909252			categorical-20003-both_sexes-1140927730-
V52.3 Discography of intervertebral disc		229	394612	0.131450015736832	303113475498064			categorical-41200-both_sexes-V523-
L88.1 Percutaneous transluminal laser ablation of long saphenous vein		480	394361	0.00603419370359106	30188532051701			categorical-41200-both_sexes-L881-
C10.1 Excision of lesion of eyebrow		407	394434	0.0293011121985836	300636928179277			categorical-41200-both_sexes-C101-
Z16.4 Eyelid		234	394607	0.133916853404247	299728650284066			categorical-41210-both_sexes-Z164-
Y91.9 Unspecified external beam radiotherapy		236	394605	0.132724984052603	299673509088029			categorical-41210-both_sexes-Y919-
W85.8 Other specified therapeutic endoscopic operations on cavity of knee joint		232	394609	0.134758466812267	299025027382712			categorical-41210-both_sexes-W858-
W36.2 Needle biopsy of lesion of bone NEC		224	394617	0.13433229170277	29901229172226			categorical-41200-both_sexes-W362-
E46 Unspecified protein-energy malnutrition		246	394595	0.134875329741042	298728862972707			icd_first_occurrence-130762-both_sexes--
Z15.9 Breast NEC		402	213211	0.030280684180354	298580806968757			categorical-41210-both_sexes-Z159-
S08.2 Curettage and cauterisation of lesion of skin NEC		226	394615	0.134541079687414	297815828253548			categorical-41210-both_sexes-S082-
M81.4 Dilation of meatus of urethra		249	394592	0.136301033597838	297492396536241			categorical-41200-both_sexes-M814-
W90.1 Aspiration of joint		417	394424	0.0308767280823332	296534399215633			categorical-41210-both_sexes-W901-
W57.1 Primary excision arthroplasty of first metatarsophalangeal joint		406	394435	0.0316770743130098	295449227733012			categorical-41200-both_sexes-W571-
C81.2 Laser photocoagulation of retina for detachment		232	394609	0.137868937711498	294938371174402			categorical-41200-both_sexes-C812-
Zomig 2.5mg tablet		382	394401	0.032003615481432	294242038253435			categorical-20003-both_sexes-1141150624-
A65.1 Carpal tunnel release		461	394380	0.0070498038803275	293555580588995			categorical-41210-both_sexes-A651-
L51 Erythema multiforme		237	394604	0.137995435654411	293257809966348			icd_first_occurrence-131756-both_sexes--
J91 Pleural effusion in conditions classified elsewhere		271	394570	0.140480067016495	292298375590428			icd_first_occurrence-131536-both_sexes--
X08.3 Amputation of phalanx of finger		235	394606	0.140880043028774	291711322242968			categorical-41200-both_sexes-X083-
Trimovate ointment		238	394545	0.139813168561647	291528070855004			categorical-20003-both_sexes-1140884700-
Prostate biopsy		265	180930	0.141227813008394	291145674278318			categorical-20004-both_sexes-1617-
T72.3 Release of constriction of sheath of tendon		397	394444	0.0337539655577848	290721305148441			categorical-41210-both_sexes-T723-
C79.4 Injection into vitreous body NEC		522	394319	0.00753290789869372	290481139735546			categorical-41200-both_sexes-C794-
C92 Myeloid leukaemia		424	394417	0.0339668081272286	290059831447338			icd10-C92-both_sexes--
T27.3 Repair of ventral hernia using sutures		404	394437	0.0341863599438584	289888196150041			categorical-41200-both_sexes-T273-
Z79.2 Os calcis		426	394415	0.0347121818214267	288549963486148			categorical-41210-both_sexes-Z792-
D17.1 Stapedectomy		239	394602	0.142255783982109	287867948743633			categorical-41200-both_sexes-D171-
Z34.2 Aortic arch		253	394588	0.145080426652853	286754244106578			categorical-41210-both_sexes-Z342-
Opticrom allergy eye drops		234	394549	0.146068490382125	285603300325047			categorical-20003-both_sexes-1140909482-
Dovobet ointment		452	394331	0.0366108072555008	285480846731521			categorical-20003-both_sexes-1141179992-
Y39.8 Other specified injection of other substance into organ NOC		425	394416	0.0363811560754262	285370740745459			categorical-41210-both_sexes-Y398-
H33.1 Abdominoperineal excision of rectum and end colostomy		254	394587	0.146354617702419	285215314616594			categorical-41200-both_sexes-H331-
Ever addicted to illicit or recreational drugs		545	6887	0.0357389292284898	284712798277411			categorical-20456-both_sexes--
H71 Cholesteatoma of middle ear		528	394313	0.00853417736704277	283899123779438			icd_first_occurrence-131240-both_sexes--
Fracture patella / knee		251	394532	0.148239160238712	283032352467953			categorical-20002-both_sexes-1650-
Nurofen 200mg tablet		230	394553	0.148462561241718	282838157761818			categorical-20003-both_sexes-1141187776-
Z31.1 Pancreas		240	394601	0.148628630599608	282586129757722			categorical-41210-both_sexes-Z311-
Lumigan 0.3mg/ml eye drops		246	394537	0.149838574111501	281273532448027			categorical-20003-both_sexes-1141179920-
Q12.4 Removal of intrauterine contraceptive device NEC		443	213170	0.0392172116208095	28036129198806			categorical-41200-both_sexes-Q124-
W16.4 Osteotomy and internal fixation NEC		424	394417	0.0393829368395719	279918424586101			categorical-41200-both_sexes-W164-
L94 Other localised connective tissue disorders		458	394383	0.0404980283792454	278224058183109			icd_first_occurrence-131830-both_sexes--
J37 Chronic laryngitis and laryngotracheitis		449	394392	0.0416828493452626	276057254509231			icd_first_occurrence-131478-both_sexes--
Omacor 1g capsule		485	394298	0.0422035274368571	275355228244348			categorical-20003-both_sexes-1141181868-
E51.9 Unspecified diagnostic endoscopic examination of lower respiratory tract using rigid bronchoscope		249	394592	0.15544896104053	275236996184377			categorical-41210-both_sexes-E519-
Echocardiogram/transoesophageal echo		476	394307	0.0426046009923724	274638416007375			categorical-20004-both_sexes-1516-
Abdominal hernia		259	394524	0.157181347119213	273623706939017			categorical-20002-both_sexes-1511-
Vertigo		453	394330	0.0442420318100726	27222515676195			categorical-20002-both_sexes-1500-
L91.1 Open insertion of central venous catheter		249	394592	0.158654021489068	272137617843138			categorical-41200-both_sexes-L911-
W08.3 Excision of excrescence of bone		459	394382	0.0443458703463269	271904869255809			categorical-41210-both_sexes-W083-
Stemetil 5mg tablet		240	394543	0.158927181393931	271844574361381			categorical-20003-both_sexes-1140868172-
A73.3 Decompression of peripheral nerve NEC		254	394587	0.159589247032589	271202492052579			categorical-41200-both_sexes-A733-
H31 Other disorders of choroid		490	394351	0.04684441867471	270849319744508			icd_first_occurrence-131174-both_sexes--
W15.6 Cuneiform osteotomy of proximal phalanx with resection of head of first metatarsal		508	213105	0.046032956462258	269689519523353			categorical-41210-both_sexes-W156-
Q55.4 Colposcopy of cervix		244	213369	0.161046207398964	269604295517479			categorical-41200-both_sexes-Q554-
Liver/biliary/pancreas problem		676	394107	0.00303884583732151	269273934920202			categorical-20002-both_sexes-1136-
J18.3 Total cholecystectomy NEC		509	394332	0.0477432458933775	26905803499395			categorical-41210-both_sexes-J183-
Q17.4 Endoscopic destruction of lesion of uterus NEC		582	213031	0.0116201986334592	268585008314019			categorical-41200-both_sexes-Q174-
Fracture foot		243	394540	0.16299794312866	267521763071775			categorical-20002-both_sexes-1654-
E09.5 Biopsy of lesion of external nose		516	394325	0.0487570215900852	267064649725228			categorical-41200-both_sexes-E095-
Z92.8 Specified region of body NEC		247	394594	0.163522676055647	267039664852017			categorical-41210-both_sexes-Z928-
K51.8 Other specified diagnostic transluminal operations on coronary artery		497	394344	0.0480109327145488	26694364064643			categorical-41210-both_sexes-K518-
C29.2 Enlargement of lacrimal punctum		599	394242	0.0126194785083764	264056807045029			categorical-41200-both_sexes-C292-
H55.3 Laying open of anal fistula NEC		525	394316	0.0509925814931647	262996923001473			categorical-41200-both_sexes-H553-
Y08.2 Laser excision of lesion of organ NOC		265	394576	0.168799348049358	261855627723347			categorical-41210-both_sexes-Y082-
Hiv/aids		278	394505	0.169112955122626	261577809800909			categorical-20002-both_sexes-1439-
X73.1 Delivery of exclusively oral chemotherapy for neoplasm		500	394341	0.0524019246681569	260760417354659			categorical-41210-both_sexes-X731-
Diabetic eye disease		750	394033	0.00388210093868738	259809537176105			categorical-20002-both_sexes-1276-
Zoton 15mg capsule		270	394513	0.171284492262903	25947282524538			categorical-20003-both_sexes-1140923688-
IBDColectomy custom		312	3992	0.0564492635523648	258188108709346			categorical-IBDColectomy_custom-both_sexes--custom
IBDColectomy custom		312	3992	0.0564492635523648	258188108709346			categorical-IBDColectomy_custom-both_sexes--custom
M12 Other specific arthropathies		522	394319	0.0541228272034935	257972695705561			icd_first_occurrence-131862-both_sexes--
E17.8 Other specified operations on unspecified nasal sinus		266	394575	0.17005986377334	25768611662405			categorical-41210-both_sexes-E178-
B08.3 Hemithyroidectomy		503	394338	0.0551167720724977	256473985671539			categorical-41200-both_sexes-B083-
A55.8 Other specified diagnostic spinal puncture		598	394243	0.0147273156453381	256463477599102			categorical-41200-both_sexes-A558-
A46 Erysipelas		270	394571	0.175371309350502	255611550969059			icd_first_occurrence-130078-both_sexes--
S08.2 Curettage and cauterisation of lesion of skin NEC		529	394312	0.0571621360802461	252978139588738			categorical-41200-both_sexes-S082-
X36.8 Other specified blood withdrawal		242	394599	0.180871443973349	25076335020136			categorical-41210-both_sexes-X368-
Z98.5 Long saphenous vein		533	394308	0.0595211755316011	249445203925815			categorical-41210-both_sexes-Z985-
F99 Mental disorder	not otherwise specified		270	394571	0.182953131337352	248757602282561			icd_first_occurrence-130990-both_sexes--
E73 Lactose intolerance		264	394577	0.183579853639697	248549787226341			icd_first_occurrence-130804-both_sexes--
W19.6 Primary open reduction of fragment of bone and fixation using wire system		256	394585	0.184406050858645	247481864692962			categorical-41200-both_sexes-W196-
W08.5 Partial excision of bone NEC		660	394181	0.0177338092875372	247283853609089			categorical-41210-both_sexes-W085-
Clomipramine		265	394518	0.185211143230405	24678306026327			categorical-20003-both_sexes-1140879620-
Arthrotec tablet		552	394231	0.0612450330540599	24673663022458			categorical-20003-both_sexes-1140871266-
E85.1 Invasive ventilation		601	394240	0.0635827446857796	243579121996974			categorical-41200-both_sexes-E851-
Carpal tunnel syndrome		659	394124	0.019234040661624	243514154581302			categorical-20002-both_sexes-1541-
Prochlorperazine		549	394234	0.0635634869707551	243057830692015			categorical-20003-both_sexes-1140868170-
Y06.8 Other specified excision of lesion of organ NOC		549	394292	0.0635216861423116	242312199061419			categorical-41210-both_sexes-Y068-
alcoholic cirrhosis custom		770	385587	0.0197610006983932	242155761482222			categorical-alcoholic_cirrhosis_custom-both_sexes--custom
W45.1 Primary total prosthetic replacement of joint NEC		264	394577	0.190887996265928	241925533140682			categorical-41200-both_sexes-W451-
Telfast 30 tablet		271	394512	0.191171633412263	241672093393734			categorical-20003-both_sexes-1141194386-
Z50.6 Skin of toe		542	394299	0.064856277979018	241335775776349			categorical-41210-both_sexes-Z506-
W80.2 Open debridement of joint NEC		535	394306	0.0650416050689763	24121870921033			categorical-41200-both_sexes-W802-
B33.1 Drainage of lesion of breast		278	213335	0.193059031620827	240256396722233			categorical-41200-both_sexes-B331-
Mental health problems ever diagnosed by a professional		276	127648	0.193566098978808	23980315419817			categorical-20544-both_sexes-4-
Scoliosis		260	394523	0.193595283768409	239676442583509			categorical-20002-both_sexes-1535-
S68.2 Excision of wedge of nail		254	394587	0.147769031000152	239584727308732			categorical-41200-both_sexes-S682-
X65.3 Delivery of a fraction of interstitial radiotherapy		264	180964	0.195021106173055	23799433623912			categorical-41210-both_sexes-X653-
W83.8 Other specified therapeutic endoscopic operations on other articular cartilage		280	394561	0.195782976933814	236373516861593			categorical-41200-both_sexes-W838-
J15 Bacterial pneumonia	not elsewhere classified		763	394078	0.0222458168839728	236289282966983			icd_first_occurrence-131450-both_sexes--
X38.2 Injection of steroid for local action NEC		565	394276	0.0686029796587546	236038611353199			categorical-41200-both_sexes-X382-
Clonazepam		270	394513	0.198426081129483	235844566308205			categorical-20003-both_sexes-1140872150-
Co-tenidone		569	394214	0.0689932383938193	235675943903653			categorical-20003-both_sexes-1140923336-
Post-traumatic stress disorder		268	394515	0.198964000571208	235256034678028			categorical-20002-both_sexes-1469-
G16.9 Unspecified diagnostic fibreoptic endoscopic examination of oesophagus		575	394266	0.0716410358359265	232616191113706			categorical-41200-both_sexes-G169-
B30.3 Removal of prosthesis for breast		275	213338	0.202889080195045	23223266685879			categorical-41200-both_sexes-B303-
Leg claudication/ intermittent claudication		306	394477	0.203430830803152	231945991723123			categorical-20002-both_sexes-1087-
X70.1 Procurement of drugs for chemotherapy for neoplasm for regimens in Band 1		865	393976	0.00787749870436471	231850222498531			categorical-41200-both_sexes-X701-
O47 False labour		1021	212592	0.00292670896296959	231590343959971			icd_first_occurrence-132240-both_sexes--
E34 Other endocrine disorders		288	394553	0.205140860264002	230344560783246			icd_first_occurrence-130746-both_sexes--
B24 Unspecified human immunodeficiency virus [hiv] disease		302	394539	0.205438144250183	230197697263698			icd_first_occurrence-130212-both_sexes--
Z50.8 Skin of specified site NEC		289	394552	0.208237342139942	228024106452493			categorical-41210-both_sexes-Z508-
H48.2 Excision of skin tag of anus		764	394077	0.0264675697746236	227961615772174			categorical-41210-both_sexes-H482-
K40.2 Saphenous vein graft replacement of two coronary arteries		307	394534	0.209172635840132	227557722640091			categorical-41200-both_sexes-K402-
Anorexia/bulimia/other eating disorder		285	213303	0.209550747834243	227216620762077			categorical-20002-both_sexes-1470-
U16.2 Magnetic resonance cholangiopancreatography		557	394284	0.0762336063568133	226663814205756			categorical-41200-both_sexes-U162-
E06.9 Unspecified packing of cavity of nose		301	394540	0.210574011807688	226179113473934			categorical-41200-both_sexes-E069-
J38.9 Unspecified endoscopic incision of sphincter of Oddi		295	394546	0.210823579005009	225984154626949			categorical-41200-both_sexes-J389-
C90.8 Other specified local anaesthetics for ophthalmology procedures		290	394551	0.21128194284515	225659330330756			categorical-41210-both_sexes-C908-
X33.3 Intravenous blood transfusion of platelets		291	394550	0.2151357693997	222906745664552			categorical-41210-both_sexes-X333-
B28.7 Wire guided excision of lesion of breast		277	213336	0.216852377027637	221567221569094			categorical-41200-both_sexes-B287-
Risedronate sodium		798	393985	0.0301783798564541	221466653545669			categorical-20003-both_sexes-1141175684-
L88.2 Radiofrequency ablation of varicose vein of leg		572	394269	0.0815316932943986	220930241635694			categorical-41200-both_sexes-L882-
Co-proxamol		305	394478	0.219023263323813	220049399124091			categorical-20003-both_sexes-1140923348-
Z71.6 Lower end of ulna NEC		287	394554	0.220097713474695	219366621362544			categorical-41210-both_sexes-Z716-
O12.1 Superficial temporal artery		283	394558	0.22122546473711	218337965913013			categorical-41210-both_sexes-O121-
J43.9 Unspecified diagnostic endoscopic retrograde examination of bile duct and pancreatic duct		1006	393835	0.0112156886926089	2182585710909			categorical-41200-both_sexes-J439-
E22 Hyperfunction of pituitary gland		581	394260	0.0841599814748628	217886994493433			icd_first_occurrence-130724-both_sexes--
Z85.4 Talonavicular joint		296	394545	0.223162900053952	217241191048445			categorical-41210-both_sexes-Z854-
M34 Systemic sclerosis		284	394557	0.22287452402948	217081554250699			icd_first_occurrence-131898-both_sexes--
Eyelid surgery		291	394492	0.223730947689321	216734439789859			categorical-20004-both_sexes-1591-
Actonel 5mg tablet		285	213303	0.224202662291337	216254562724224			categorical-20003-both_sexes-1141175690-
W40.3 Revision of total prosthetic replacement of knee joint using cement		302	394539	0.224142763642223	216240120999746			categorical-41200-both_sexes-W403-
S42.1 Primary suture of skin NEC		831	394010	0.033740454030474	216210643099205			categorical-41200-both_sexes-S421-
W44.1 Primary total prosthetic replacement of joint not using cement NEC		304	394537	0.226246709749901	215038780373553			categorical-41200-both_sexes-W441-
Infective/viral hepatitis		830	393953	0.0323723008851324	214807970241085			categorical-20002-both_sexes-1156-
Carbamazepine		600	394183	0.0865103712171361	214540627272003			categorical-20003-both_sexes-2038459704-
H25.8 Other specified diagnostic endoscopic examination of lower bowel using fibreoptic sigmoidoscope		294	394547	0.229148278028917	213034799907625			categorical-41200-both_sexes-H258-
Antihistamine 60mg tablet		278	394505	0.229913830098005	212508922257244			categorical-20003-both_sexes-1140926922-
W19.1 Primary open reduction of fracture of neck of femur and open fixation using pin and plate		294	394547	0.229896358158313	212309931548349			categorical-41200-both_sexes-W191-
Uterine polypectomy/uterine polyps removed		555	213033	0.0898791601289607	212292429931829			categorical-20004-both_sexes-1539-
X36.1 Blood donation		295	394546	0.231255100322314	211546448263163			categorical-41200-both_sexes-X361-
Z11.2 Sacral nerve		292	394549	0.231717648794703	211432508472854			categorical-41210-both_sexes-Z112-
Dermovate cream		585	394198	0.090323535931757	211415702414093			categorical-20003-both_sexes-1140882782-
Bone disorder		884	393899	0.0372974717848252	211390205191195			categorical-20002-both_sexes-1293-
Thyroid problem (not cancer)		1014	393769	0.0136824420602421	210845760368707			categorical-20002-both_sexes-1224-
C39.1 Excision of lesion of conjunctiva		307	394534	0.233355525589059	209828882909669			categorical-41200-both_sexes-C391-
E03.1 Submucous excision of septum of nose		587	394254	0.0938326443855655	208109953810588			categorical-41200-both_sexes-E031-
B80 Enterobiasis		584	394257	0.0939619504401405	207886695758904			icd_first_occurrence-130310-both_sexes--
X55.8 Other specified other operations on unspecified organ		1464	393377	0.0157327851251903	207030658168904			categorical-41200-both_sexes-X558-
Sodium warfarin		324	394459	0.238809455124992	206209155068144			categorical-20003-both_sexes-1140910832-
T67.6 Primary simple repair of tendon		310	394531	0.239675769037365	205876304874392			categorical-41210-both_sexes-T676-
R29.1 Manual removal of placenta from delivered uterus		317	213296	0.240223579568713	205569311945451			categorical-41210-both_sexes-R291-
Q03.9 Unspecified biopsy of cervix uteri		296	213317	0.24097159092836	204800384173231			categorical-41200-both_sexes-Q039-
Mental health problems ever diagnosed by a professional		1584	126349	0.00110827253423262	204275820987165			categorical-20544-both_sexes-1-
N11.1 Excision of hydrocele sac		308	180920	0.242869786808435	203787830448099			categorical-41200-both_sexes-N111-
G74.3 Creation of defunctioning ileostomy		318	394523	0.24414222487611	20269567177983			categorical-41210-both_sexes-G743-
Z94.9 Laterality NEC		301	394540	0.245661375637775	202058579325311			categorical-41210-both_sexes-Z949-
J38.1 Endoscopic sphincterotomy of sphincter of Oddi and removal of calculus HFQ		1138	393703	0.0172906923837823	201965006085925			categorical-41200-both_sexes-J381-
K60.1 Implantation of intravenous cardiac pacemaker system NEC		632	394209	0.101215915210057	201805548710472			categorical-41200-both_sexes-K601-
S15.2 Biopsy of lesion of skin NEC		660	394181	0.104261820146067	198732752196747			categorical-41200-both_sexes-S152-
M45.3 Diagnostic endoscopic examination of bladder and biopsy of lesion of bladder using rigid cystoscope		303	394538	0.250731296153101	19852957005123			categorical-41200-both_sexes-M453-
E05.1 Cauterisation of internal nose		616	394225	0.105485023113334	197715501005236			categorical-41200-both_sexes-E051-
H23.2 Endoscopic cauterisation of lesion of lower bowel using fibreoptic sigmoidoscope		628	394213	0.106217354979899	197505573853882			categorical-41200-both_sexes-H232-
M42.2 Endoscopic cauterisation of lesion of bladder		1001	393840	0.048366461297823	197092908593595			categorical-41200-both_sexes-M422-
Rizatriptan		300	394483	0.254390206707113	196241026833198			categorical-20003-both_sexes-1141167932-
E06 Thyroiditis		944	393897	0.0468873563376748	19593023355967			icd_first_occurrence-130702-both_sexes--
Multivitamins capsule		307	394476	0.255601133896555	195476214899682			categorical-20003-both_sexes-1140909766-
F29 Unspecified nonorganic psychosis		318	394523	0.255733048548146	195390268338276			icd_first_occurrence-130888-both_sexes--
E63.2 Endobronchial ultrasound examination of mediastinum		330	394511	0.260741549108696	193245724290484			categorical-41200-both_sexes-E632-
H20.2 Fibreoptic endoscopic cauterisation of lesion of colon		331	394510	0.259840315031432	19313614525526			categorical-41210-both_sexes-H202-
Testicular hydrocoele surgery / drainage		1211	179984	0.0222306856599493	192970084583368			categorical-20004-both_sexes-1489-
W15.3 Osteotomy of first metatarsal bone NEC		953	212660	0.0515895694357797	192541495294844			categorical-41210-both_sexes-W153-
Constipation		301	394482	0.260750869488612	191861847079423			categorical-20002-both_sexes-1599-
Lercanidipine		952	393831	0.0519927432543785	191746932790384			categorical-20003-both_sexes-1141153026-
Retinal problem		648	394135	0.115139890207857	190026282667567			categorical-20002-both_sexes-1275-
Glimepiride		330	394453	0.264843891772943	190013406404611			categorical-20003-both_sexes-1141152590-
A81.8 Other specified other operations on sympathetic nerve		332	394509	0.266651130305824	188837635296729			categorical-41200-both_sexes-A818-
F09.4 Surgical removal of tooth NEC		293	394548	0.267642887607572	188341559090219			categorical-41210-both_sexes-F094-
K75.3 Percutaneous transluminal balloon angioplasty and insertion of 1-2 stents into coronary artery		1325	393516	0.0255415198024415	187670927021054			categorical-41200-both_sexes-K753-
X38.2 Injection of steroid for local action NEC		624	394217	0.118779896902573	187023547075249			categorical-41210-both_sexes-X382-
Carbimazole		323	394460	0.271169180850949	18679984660794			categorical-20003-both_sexes-1140874866-
S35.9 Unspecified split autograft of skin		332	394509	0.270211352933425	186771875323433			categorical-41210-both_sexes-S359-
X38.8 Other specified subcutaneous injection		304	394537	0.26913453486031	186316023299534			categorical-41200-both_sexes-X388-
S13.2 Punch biopsy of lesion of skin NEC		1253	393588	0.0265842696076044	185987516991594			categorical-41200-both_sexes-S132-
Z29.8 Specified part of bowel NEC		444	394397	0.27233641233741	185728150615502			categorical-41210-both_sexes-Z298-
G19.9 Unspecified diagnostic endoscopic examination of oesophagus using rigid oesophagoscope		347	394494	0.273177937621704	18516674694345			categorical-41200-both_sexes-G199-
Dosulepin		1401	393382	0.0116844744203589	185028398568337			categorical-20003-both_sexes-1140909806-
Loperamide		1287	393496	0.0275290191853883	18455607417637			categorical-20003-both_sexes-1140879464-
J43.9 Unspecified diagnostic endoscopic retrograde examination of bile duct and pancreatic duct		1341	393500	0.0289408989503287	182549545947195			categorical-41210-both_sexes-J439-
M60 Myositis		334	394507	0.2765667435118	182213290930724			icd_first_occurrence-131930-both_sexes--
X65.4 Delivery of a fraction of external beam radiotherapy NEC		996	393845	0.0614349366087912	181677893400222			categorical-41200-both_sexes-X654-
T52.5 Digital fasciectomy		335	394506	0.279578655356635	181486172969164			categorical-41210-both_sexes-T525-
Y14.4 Insertion of plastic stent into organ NOC		336	394505	0.281718028088907	180284319752738			categorical-41210-both_sexes-Y144-
Z75.3 Wing of ilium		1294	393547	0.0310470518127984	180210762696933			categorical-41210-both_sexes-Z753-
B19 Unspecified viral hepatitis		994	393847	0.062875876221488	179678765804603			icd_first_occurrence-130202-both_sexes--
X38.4 Subcutaneous chemotherapy		333	394508	0.284127980723177	179087995658295			categorical-41200-both_sexes-X384-
Head injury		1321	393462	0.0325083218870695	17833634378098			categorical-20002-both_sexes-1266-
L87.1 Stripping of long saphenous vein		330	394511	0.286919087987132	177430849955131			categorical-41200-both_sexes-L871-
H74 Other disorders of middle ear and mastoid		688	394153	0.133957493739914	176628690231842			icd_first_occurrence-131246-both_sexes--
G44.5 Fibreoptic endoscopic percutaneous insertion of gastrostomy		335	394506	0.288588354543069	17653635528218			categorical-41200-both_sexes-G445-
Bipolar and major depression status		604	94533	0.134432729366016	17630026774622			categorical-20126-both_sexes-1-
I69 Sequelae of cerebrovascular disease		1602	393239	0.0156546149560796	17594008040526			icd_first_occurrence-131378-both_sexes--
Y11.1 Cauterisation of organ NOC		663	394178	0.135599326046622	175742304396177			categorical-41210-both_sexes-Y111-
Z47.8 Specified skin of face NEC		1022	393819	0.0682054313884887	174538631252479			categorical-41210-both_sexes-Z478-
Montelukast product		700	394083	0.137732815679441	173717660421195			categorical-20003-both_sexes-1141157126-
Peptac liquid		354	394429	0.294381460521149	173460264429227			categorical-20003-both_sexes-1141168752-
Ulcerative colitis		2062	392721	0.0041642015196653	1721376535596			categorical-20002-both_sexes-1463-
Y66.8 Other specified harvest of bone		345	394496	0.297262465139703	171992361568221			categorical-41210-both_sexes-Y668-
N61 Inflammatory disorders of breast		1497	212116	0.0389721162658766	17192925212214			icd_first_occurrence-132098-both_sexes--
Disc problem		344	394439	0.298142885251921	171490924643461			categorical-20002-both_sexes-1532-
Transient ischaemic attack (tia)		1491	393292	0.0397259915224538	171104379029077			categorical-20002-both_sexes-1082-
Cystoscopy		359	394424	0.298993110624955	171052654306865			categorical-20004-both_sexes-1547-
Intrauterine contraceptive device insertion/removal		642	212946	0.142915339063903	170545448973465			categorical-20004-both_sexes-1363-
Colitis/not crohns or ulcerative colitis		1015	393768	0.074397931229811	169207829830027			categorical-20002-both_sexes-1459-
U16.2 Magnetic resonance cholangiopancreatography		355	394486	0.305054705161896	168766615721683			categorical-41210-both_sexes-U162-
Y98.4 Radiology of four body areas		1040	393801	0.0750733962375644	16865828948757			categorical-41210-both_sexes-Y984-
Dental/tooth surgery		1024	393759	0.0751132954397684	168473639062397			categorical-20004-both_sexes-1527-
Neck problem/injury		347	394436	0.306737897586529	167228649270564			categorical-20002-both_sexes-1545-
W91.9 Unspecified other manipulation of joint		698	394143	0.148994393217913	166982637417203			categorical-41210-both_sexes-W919-
I61 Intracerebral haemorrhage		1085	393756	0.0775621556393837	166441430334505			icd_first_occurrence-131362-both_sexes--
T24.9 Unspecified primary repair of umbilical hernia		372	394469	0.308320993158737	166308656155936			categorical-41200-both_sexes-T249-
Y22.2 Aspiration of other lesion of organ NOC		669	394172	0.15050007417964	16617259743673			categorical-41210-both_sexes-Y222-
Disc degeneration		701	394082	0.1509168941367	165818668013919			categorical-20002-both_sexes-1533-
E07 Other disorders of thyroid		1653	393188	0.0223369335945162	165257050875604			icd_first_occurrence-130704-both_sexes--
Attempted fluid intelligence (FI) test.		1602	128302	0.0235638851320424	164927069378847			categorical-4924-both_sexes--
P23.3 Posterior colporrhaphy NEC		340	213273	0.312170485258409	164436148606082			categorical-41210-both_sexes-P233-
L23 Allergic contact dermatitis		699	394142	0.148406932967081	16412458376405			icd_first_occurrence-131726-both_sexes--
Jaundice (unknown cause)		347	394436	0.314017362602245	163715523822085			categorical-20002-both_sexes-1508-
R14.1 Forewater rupture of amniotic membrane		1130	212483	0.0829061730911093	16356203942061			categorical-41210-both_sexes-R141-
Phenytoin		355	394428	0.315477646884213	162769759131213			categorical-20003-both_sexes-2038460076-
Liver surgery		343	394440	0.317271832368364	161901121126364			categorical-20004-both_sexes-1450-
Aqueous cream bp		348	394435	0.317309951185303	161887141180362			categorical-20003-both_sexes-1140876404-
X30.1 Injection of Rh immune globulin		393	213220	0.32036706513477	161435475472539			categorical-41210-both_sexes-X301-
E85.2 Non-invasive ventilation NEC		1072	393769	0.0851363302575288	16120941216094			categorical-41210-both_sexes-E852-
Z72.4 Carpal bone		1026	393815	0.0845221811368639	161208447298588			categorical-41210-both_sexes-Z724-
Hereditary/genetic haematological disorder		341	394442	0.320140277889129	160519862702019			categorical-20002-both_sexes-1451-
UC custom		2857	354529	0.00194019377514657	159547611920236			categorical-UC_custom-both_sexes--custom
Mitral valve repair/replacement		363	394420	0.324065433651769	158822501631584			categorical-20004-both_sexes-1100-
X72.4 Delivery of subsequent element of cycle of chemotherapy for neoplasm		373	394468	0.325535696626436	158206651648852			categorical-41210-both_sexes-X724-
G60 Hereditary and idiopathic neuropathy		351	394490	0.32530716866855	157994446574494			icd_first_occurrence-131082-both_sexes--
Buscopan 10mg tablet		376	394407	0.326206055660581	157639796520776			categorical-20003-both_sexes-1140865396-
Cardicor 1.25mg tablet		347	394436	0.327035728594747	157282835354631			categorical-20003-both_sexes-1141171152-
F53 Mental and behavioural disorders associated with the puerperium	not elsewhere classified		1031	212582	0.0923298072478368	155556578440407			icd_first_occurrence-130924-both_sexes--
Pacemaker/defibrillator insertion		739	394044	0.172149758731618	154680610245953			categorical-20004-both_sexes-1096-
F18.1 Enucleation of dental cyst of jaw		359	394482	0.333158917032283	154655359461584			categorical-41200-both_sexes-F181-
Ever physically dependent on alcohol		786	2016	0.125665842223753	15440873496157			categorical-20404-both_sexes--
X33.9 Unspecified other blood transfusion		1916	392925	0.0316351762418493	154288699103779			categorical-41200-both_sexes-X339-
D61 Other aplastic anaemias		762	394079	0.174020760798584	153600678938778			icd_first_occurrence-130642-both_sexes--
H44.4 Examination of rectum under anaesthetic		1094	393747	0.0949960650310064	153580656196166			categorical-41210-both_sexes-H444-
E88 Other metabolic disorders		732	394109	0.174473173385896	153241221092912			icd_first_occurrence-130830-both_sexes--
K38 Other diseases of appendix		343	394498	0.336385052859831	15294784297227			icd_first_occurrence-131610-both_sexes--
A63 Other predominantly sexually transmitted diseases	not elsewhere classified		1512	393329	0.0564941487983983	15187315496757			icd_first_occurrence-130106-both_sexes--
H33.5 Rectosigmoidectomy and closure of rectal stump and exteriorisation of bowel		383	394458	0.339799851225868	151405767989526			categorical-41200-both_sexes-H335-
G45.8 Other specified diagnostic fibreoptic endoscopic examination of upper gastrointestinal tract		733	394108	0.177892575671078	151141402057842			categorical-41200-both_sexes-G458-
Stomach surgery		2273	392510	0.0192677677566532	150349864367788			categorical-20004-both_sexes-1448-
Non-hodgkins lymphoma		739	394044	0.17943386892791	150234714737581			categorical-20001-both_sexes-1053-
E49.8 Other specified diagnostic fibreoptic endoscopic examination of lower respiratory tract		382	394459	0.342892681684085	150034365322881			categorical-41200-both_sexes-E498-
W89.1 Endoscopic chondroplasty NEC		349	394492	0.343733502760984	149747805901891			categorical-41200-both_sexes-W891-
J46 Status asthmaticus		375	394466	0.344640750666661	14961106693173			icd_first_occurrence-131496-both_sexes--
Z80.9 Bone of foot NEC		375	394466	0.345577040511757	149304429545919			categorical-41210-both_sexes-Z809-
Beconase 50micrograms nasal spray		2636	392147	0.00609645668566454	148867000191281			categorical-20003-both_sexes-1140876136-
Hodgkins lymphoma / hodgkins disease		369	394414	0.345552686798313	148849035701567			categorical-20001-both_sexes-1052-
G44.3 Fibreoptic endoscopic dilation of upper gastrointestinal tract NEC		398	394443	0.345619213660187	148820293602886			categorical-41200-both_sexes-G443-
Q18.1 Diagnostic endoscopic examination of uterus and biopsy of lesion of uterus		1502	212111	0.0598666220191114	148569244204191			categorical-41210-both_sexes-Q181-
Zolmitriptan		351	394432	0.347608552691811	148103509072715			categorical-20003-both_sexes-1141150620-
F44.2 Partial excision of parotid gland		368	394473	0.348598086365208	147858171227318			categorical-41200-both_sexes-F442-
S48.2 Insertion of skin expander into subcutaneous tissue of breast		373	213240	0.349043297678416	147648183885323			categorical-41210-both_sexes-S482-
Bell's palsy/facial nerve palsy		378	394405	0.350282017732872	147066772962281			categorical-20002-both_sexes-1250-
S60.4 Refashioning of scar NEC		381	394460	0.351076047770159	146793355532119			categorical-41200-both_sexes-S604-
I99 Other and unspecified disorders of circulatory system		398	394443	0.352694627469725	146034339143645			icd_first_occurrence-131422-both_sexes--
Mastoidectomy/mastoid surgery		763	394020	0.18973704883957	145937882926364			categorical-20004-both_sexes-1525-
X33.3 Intravenous blood transfusion of platelets		382	394459	0.353123037521281	145727437806775			categorical-41200-both_sexes-X333-
Y84.2 Sedation NEC		3384	391457	0.00226473507738115	145596974530678			categorical-41210-both_sexes-Y842-
Lithium product		379	394404	0.353880435094334	14525281021823			categorical-20003-both_sexes-1140867490-
Z45.1 Cervix uteri		360	213253	0.356800032362823	144036166687762			categorical-41210-both_sexes-Z451-
Meniere's disease		1145	393638	0.113756623726473	142555457643933			categorical-20002-both_sexes-1421-
I24 Other acute ischaemic heart diseases		2424	392417	0.0264196462968879	142231691266248			icd_first_occurrence-131304-both_sexes--
V25.5 Primary posterior decompression of lumbar spine NEC		758	394083	0.197850701219737	142016871819487			categorical-41200-both_sexes-V255-
Z89.5 Thumb NEC		1128	393713	0.114529720539676	141743596397931			categorical-41210-both_sexes-Z895-
Furosemide		2991	391792	0.00856404184894306	141486236034696			categorical-20003-both_sexes-1140909708-
Beclomethasone		1549	393234	0.0699592500689412	141310435532534			categorical-20003-both_sexes-1140884654-
Eye problems/disorders		2469	125918	0.0272698908989922	140102989342129			categorical-6148-both_sexes-1-
W69.3 Partial synovectomy		386	394455	0.365502065318263	139994242615371			categorical-41210-both_sexes-W693-
O64 Obstructed labour due to malposition and malpresentation of foetus		400	213213	0.367888690143312	139433027802512			icd_first_occurrence-132252-both_sexes--
Hip surgery (not replacement)		1542	393241	0.0722578751045999	139310794266956			categorical-20004-both_sexes-1497-
Z83.2 Metacarpophalangeal joint of finger		401	394440	0.370736055568313	138199421589476			categorical-41210-both_sexes-Z832-
B86 Scabies		1891	392950	0.0455674061418447	138068220180693			icd_first_occurrence-130320-both_sexes--
K45.3 Anastomosis of mammary artery to left anterior descending coronary artery		430	394411	0.373072159306666	137524880110347			categorical-41210-both_sexes-K453-
M02.1 Nephrectomy and excision of perirenal tissue		393	394448	0.374032238737255	137219424504449			categorical-41200-both_sexes-M021-
G95 Other diseases of spinal cord		1205	393636	0.12291384873702	136530827170859			icd_first_occurrence-131118-both_sexes--
Sarcoidosis		774	394009	0.211848983707351	136413007405955			categorical-20002-both_sexes-1371-
H07.2 Right hemicolectomy and side to side anastomosis of ileum to transverse colon		392	394449	0.379752839272381	134843397208244			categorical-41200-both_sexes-H072-
Salamol 100micrograms inhaler		1214	393569	0.129434284029391	134178692747481			categorical-20003-both_sexes-1140862086-
Cholecystitis		397	394386	0.383328661967441	133253071394783			categorical-20002-both_sexes-1163-
Z55.2 Extensor muscle of forearm		396	394445	0.383916842096582	133216095183276			categorical-41210-both_sexes-Z552-
Self-harmed in past year		475	4999	0.393840746898083	132969887737722			categorical-20481-both_sexes--
E23 Hypofunction and other disorders of pituitary gland		818	394023	0.21928788889044	13250813886953			icd_first_occurrence-130726-both_sexes--
Fracture finger		407	394376	0.386689233699115	131886098439901			categorical-20002-both_sexes-1639-
G81 Hemiplegia		2052	392789	0.054204071928012	131446767738539			icd_first_occurrence-131102-both_sexes--
P27.3 Colposcopy of vagina		1178	212435	0.136583731207667	13072803777781			categorical-41200-both_sexes-P273-
Trimethoprim		397	394386	0.390256953194869	130488821628661			categorical-20003-both_sexes-1140873966-
Tonsiltis		2791	391992	0.0249259826404823	130084622073188			categorical-20002-both_sexes-1598-
Sertraline		1630	393153	0.0878168271351992	129346886610474			categorical-20003-both_sexes-1140867878-
N15.3 Excision of lesion of epididymis		839	180389	0.230051959821052	129237044234079			categorical-41200-both_sexes-N153-
Ever attempted suicide		2830	2489	0.114357362347366	128979047830968			categorical-20483-both_sexes--
V33.7 Primary microdiscectomy of lumbar intervertebral disc		796	394045	0.232112919979806	128228031437456			categorical-41200-both_sexes-V337-
Abdominal/pelvic adhesion surgery		1220	393563	0.143675243132544	127387167308423			categorical-20004-both_sexes-1485-
Nitrolingual 400micrograms spray		418	394365	0.400355359327675	126832168439909			categorical-20003-both_sexes-1140860840-
S57.1 Debridement of skin NEC		1233	393608	0.145674683134409	126496534795272			categorical-41200-both_sexes-S571-
IBD custom2		4061	354529	0.00728314033961598	125617966918949			categorical-IBD_custom2-both_sexes--custom
Schizophrenia		424	394359	0.41036577541734	122365024055085			categorical-20002-both_sexes-1289-
Ever addicted to alcohol		2938	4031	0.111899186127435	122130929265549			categorical-20406-both_sexes--
Z80.4 Phalanx of toe NEC		413	394428	0.413406174891999	121901691266577			categorical-41210-both_sexes-Z804-
UlcerativeColitis custom		3380	375008	0.0210104118484425	121818008791939			categorical-UlcerativeColitis_custom-both_sexes--custom
UlcerativeColitis custom		3380	375008	0.0210104118484425	121818008791939			categorical-UlcerativeColitis_custom-both_sexes--custom
Y70.1 Emergency operations NOC		454	394387	0.418518028228069	120208085206827			categorical-41210-both_sexes-Y701-
Y84.8 Other specified other anaesthetic		1750	393091	0.10504771759846	120133304059264			categorical-41210-both_sexes-Y848-
Hepatitis		419	394364	0.419014891277152	119879403670365			categorical-20002-both_sexes-1155-
Z73.2 Metacarpal NEC		421	394420	0.42155874455187	119267657198522			categorical-41210-both_sexes-Z732-
Raynaud's phenomenon/disease		418	394365	0.421771631515204	118992695576353			categorical-20002-both_sexes-1561-
Z47.4 Skin of nasolabial area		428	394413	0.423052400597352	118601298016258			categorical-41210-both_sexes-Z474-
Quinine		2635	392148	0.0519808525111766	117850146922121			categorical-20003-both_sexes-1140874420-
L80 Vitiligo		815	394026	0.25887886835812	117649821147676			icd_first_occurrence-131802-both_sexes--
hepatitis custom		2583	392258	0.0514747079450666	117303220536879			categorical-hepatitis_custom-both_sexes--custom
F52 Sexual dysfunction	not caused by organic disorder or disease		1659	393182	0.112492837228215	11700423592114			icd_first_occurrence-130922-both_sexes--
O62 Abnormalities of forces of labour		409	213204	0.429080925668618	116843840415851			icd_first_occurrence-132248-both_sexes--
A52.8 Other specified therapeutic epidural injection		438	394403	0.429296374596646	116582033766472			categorical-41200-both_sexes-A528-
Peripheral nerve surgery		843	393940	0.26475819066443	115931611689239			categorical-20004-both_sexes-1471-
W79.2 Excision of bunion NEC		412	213201	0.432064548852298	11569556670444			categorical-41210-both_sexes-W792-
Triple heart bypass		499	180696	0.433474758285893	115061766652587			categorical-20004-both_sexes-1523-
Z73.4 Phalanx of finger		867	393974	0.268672601344386	114960349638063			categorical-41210-both_sexes-Z734-
H20.5 Fibreoptic endoscopic submucosal resection of lesion of colon		873	393968	0.270078098134908	114887122662712			categorical-41200-both_sexes-H205-
E54.3 Lobectomy of lung		470	394371	0.433632001487805	114813661904355			categorical-41200-both_sexes-E543-
K83 Other diseases of biliary tract		2688	392153	0.0564955532704133	114650538921721			icd_first_occurrence-131680-both_sexes--
B27.6 Skin sparing mastectomy		422	213191	0.435664316854168	114394361721285			categorical-41200-both_sexes-B276-
W38.1 Primary total prosthetic replacement of hip joint not using cement		3985	390856	0.0212742236378682	11375402745407			categorical-41200-both_sexes-W381-
Garlic product		5353	389430	0.00437352714489104	113252860536526			categorical-20003-both_sexes-1140911732-
Z49.3 Skin of anterior trunk		4393	390448	0.0146295514427423	113150800120768			categorical-41210-both_sexes-Z493-
N46 Male infertility		427	180801	0.439547717297748	112880620732379			icd_first_occurrence-132084-both_sexes--
Q21 Congenital malformations of cardiac septa		870	393971	0.275839946835085	112476407581862			icd_first_occurrence-132468-both_sexes--
U20.2 Transoesophageal echocardiography		879	393962	0.275456193266724	112471428892859			categorical-41200-both_sexes-U202-
W78.1 Release of contracture of shoulder joint		437	394404	0.440684260424788	112419657894569			categorical-41200-both_sexes-W781-
K81 Cholecystitis		4098	390743	0.0220640703770632	112317428991417			icd_first_occurrence-131676-both_sexes--
Olanzapine		443	394340	0.44257642870629	11187298510544			categorical-20003-both_sexes-1140928916-
Y13.4 Radiofrequency controlled thermal destruction of lesion of organ NOC		442	394399	0.441573996117029	111435577223897			categorical-41210-both_sexes-Y134-
K51 Ulcerative colitis		4410	390431	0.0145367992593562	111008714857015			icd_first_occurrence-131628-both_sexes--
X70.1 Procurement of drugs for chemotherapy for neoplasm for regimens in Band 1		897	393944	0.282438497381025	110705061787271			categorical-41210-both_sexes-X701-
B08 Other viral infections characterised by skin and mucous membrane lesions	not elsewhere classified		857	393984	0.28370223821981	110201003010368			icd_first_occurrence-130190-both_sexes--
H51.1 Haemorrhoidectomy		2268	392573	0.0891443188624154	109918835040425			categorical-41200-both_sexes-H511-
S06.8 Other specified other excision of lesion of skin		434	394407	0.448269389252911	109828207221359			categorical-41210-both_sexes-S068-
T87.4 Excision or biopsy of mediastinal lymph node		457	394384	0.449880436102922	109559141255232			categorical-41210-both_sexes-T874-
A61.1 Excision of lesion of peripheral nerve		1308	393533	0.191811968542667	109356380147859			categorical-41200-both_sexes-A611-
Cetirizine		4454	390329	0.0182416999994564	109218403735392			categorical-20003-both_sexes-1140883504-
L24 Irritant contact dermatitis		412	394429	0.453871867459616	108090246671151			icd_first_occurrence-131728-both_sexes--
Z78.7 Patella		1328	393513	0.196556578001796	107971799934288			categorical-41210-both_sexes-Z787-
Substances taken for depression		9299	118677	0.000671839943063665	106366034258207			categorical-20546-both_sexes-4-
Muscle/soft tissue problem		3105	391678	0.0514608549192191	106314450919927			categorical-20002-both_sexes-1297-
Y91.1 Megavoltage treatment for complex radiotherapy		897	393944	0.297136507299206	106159826303186			categorical-41210-both_sexes-Y911-
W36.5 Diagnostic extraction of bone marrow NEC		3181	391660	0.051942906384827	105887231186788			categorical-41200-both_sexes-W365-
Doctor diagnosed COPD (chronic obstructive pulmonary disease)		1460	98417	0.207009615707689	10576149634553			categorical-22130-both_sexes--
W58.1 Primary resurfacing arthroplasty of joint		1755	393086	0.141903950281323	105586281720555			categorical-41200-both_sexes-W581-
I05 Rheumatic mitral valve diseases		474	394367	0.461990449643805	105503609660029			icd_first_occurrence-131276-both_sexes--
S13.1 Punch biopsy of lesion of skin of head or neck		928	393913	0.299518790658162	105478644548735			categorical-41210-both_sexes-S131-
Other abdominal problem		470	394313	0.463989999081479	105256060429971			categorical-20002-both_sexes-1137-
N41 Inflammatory diseases of prostate		3274	177954	0.0550125667462444	104844152080468			icd_first_occurrence-132074-both_sexes--
T52.1 Palmar fasciectomy		2311	392530	0.101218883886755	104758932699418			categorical-41200-both_sexes-T521-
G90 Disorders of autonomic nervous system		449	394392	0.46500038326748	104659892831798			icd_first_occurrence-131108-both_sexes--
Tuberculosis (tb)		1915	392868	0.145150346585779	104527190208777			categorical-20002-both_sexes-1440-
N12 Tubulo-interstitial nephritis	not specified as acute or chronic		1367	393474	0.208094710019805	104166624334543			icd_first_occurrence-132020-both_sexes--
R22.2 Low vacuum delivery		436	213177	0.471239653108095	103074567810491			categorical-41200-both_sexes-R222-
C18 Malignant neoplasm of colon		2901	391940	0.0780520525163879	102672414725608			icd10-C18-both_sexes--
I11 Hypertensive heart disease		464	394377	0.472217998282908	102311910497633			icd_first_occurrence-131288-both_sexes--
Squamous cell carcinoma		475	394308	0.473427470721796	102258648854811			categorical-20001-both_sexes-1062-
Dihydrocodeine		1405	393378	0.214547504683386	101874670642977			categorical-20003-both_sexes-1140884464-
Trigeminal neuralgia custom		469	394372	0.474444640738429	101866792840584			categorical-Trigeminal_neuralgia_custom-both_sexes--custom
Fracture wrist / colles fracture		903	393880	0.315542727928554	100591929681594			categorical-20002-both_sexes-1637-
Oesophageal surgery		452	394331	0.478103218033853	100520725771971			categorical-20004-both_sexes-1449-
Z78.4 Lateral malleolus		914	393927	0.318508548565641	100184272436906			categorical-41210-both_sexes-Z784-
L53 Other erythematous conditions		936	393905	0.317680322444398	100115972867987			icd_first_occurrence-131760-both_sexes--
X72.9 Unspecified delivery of chemotherapy for neoplasm		549	394292	0.480075786795195	100112881805181			categorical-41200-both_sexes-X729-
Tiotropium		994	393789	0.317368728144505	100100081969033			categorical-20003-both_sexes-1141182628-
V48.5 Radiofrequency controlled thermal denervation of spinal facet joint of lumbar vertebra		439	394402	0.480526634431727	0.997480708923872			categorical-41200-both_sexes-V485-
Stress		450	394333	0.482035725718456	0.992981387593264			categorical-20002-both_sexes-1614-
U33.1 Polysomnography		950	393891	0.320256500782334	0.992802353443193			categorical-41200-both_sexes-U331-
Metoclopramide		459	394324	0.482930325634298	0.992386468573071			categorical-20003-both_sexes-1140879494-
Throat/larynx surgery (incl tracheostomy)		2346	392437	0.118251027099807	0.988832712840157			categorical-20004-both_sexes-1129-
T20.9 Unspecified primary repair of inguinal hernia		1043	180185	0.327191882207963	0.981127377042131			categorical-41200-both_sexes-T209-
G61 Inflammatory polyneuropathy		472	394369	0.485967300222185	0.981103495600242			icd_first_occurrence-131084-both_sexes--
Digoxin		1039	393744	0.326097346155832	0.979984963114059			categorical-20003-both_sexes-2038459814-
D69 Purpura and other haemorrhagic conditions		2871	391970	0.0910325661455788	0.969137096057893			icd_first_occurrence-130658-both_sexes--
Joint disorder		1913	392870	0.167836855298367	0.968059644346299			categorical-20002-both_sexes-1295-
Y65.8 Other specified harvest of tendon		460	394381	0.492038644089903	0.967530338726823			categorical-41210-both_sexes-Y658-
T42.3 Endoscopic division of adhesions of peritoneum		459	394382	0.491247750906732	0.966035057351306			categorical-41200-both_sexes-T423-
A15 Respiratory tuberculosis	bacteriologically and histologically confirmed		1995	392846	0.171208335805221	0.963374149021726			icd_first_occurrence-130020-both_sexes--
Y80.4 Intravenous anaesthetic NEC		1841	393000	0.171679077161546	0.959123751028548			categorical-41210-both_sexes-Y804-
U07.1 Computed tomography of chest		972	393869	0.33445241200876	0.959016892815307			categorical-41200-both_sexes-U071-
Bronchiectasis		947	393836	0.33565909662843	0.953305189217055			categorical-20002-both_sexes-1114-
Valsartan		1875	392908	0.176642293703146	0.949022180751137			categorical-20003-both_sexes-1141145660-
Z90.5 Foot NEC		933	393908	0.338215319278952	0.946341721957897			categorical-41210-both_sexes-Z905-
Z41.1 Kidney		1422	393419	0.242316384822564	0.944302453021818			categorical-41210-both_sexes-Z411-
Calcium salts		2353	392430	0.132469472957424	0.938326012156543			categorical-20003-both_sexes-1140870788-
Z80.3 Phalanx of great toe		936	393905	0.342545246006423	0.936348489692745			categorical-41210-both_sexes-Z803-
S23.2 Z plasty NEC		473	394368	0.501988585208937	0.935934384946589			categorical-41210-both_sexes-S232-
Oesphageal fundoplication/hiatus hernia surgery		961	393822	0.342896953442793	0.935356285131615			categorical-20004-both_sexes-1482-
IBD custom1		4783	375008	0.0333766847550652	0.930453597849775			categorical-IBD_custom1-both_sexes--custom
IBD custom1		4783	375008	0.0333766847550652	0.930453597849775			categorical-IBD_custom1-both_sexes--custom
Scarlet fever / scarlatina		476	394307	0.504148805160366	0.929397497445835			categorical-20002-both_sexes-1677-
G80.2 Wireless capsule endoscopy		462	394379	0.504948672532136	0.928817094396691			categorical-41200-both_sexes-G802-
F10.9 Unspecified simple extraction of tooth		1014	393827	0.347036858831119	0.925879248839541			categorical-41200-both_sexes-F109-
W15.8 Other specified division of bone of foot		462	213151	0.505155613873579	0.925418564149652			categorical-41210-both_sexes-W158-
B28.8 Other specified other excision of breast		476	213137	0.505567215880085	0.924759667031707			categorical-41200-both_sexes-B288-
Z27.8 Specified upper digestive tract NEC		1166	393675	0.348363597466115	0.924748239297516			categorical-41210-both_sexes-Z278-
Z36.1 Carotid artery NEC		484	394357	0.507965875183107	0.92117262150965			categorical-41210-both_sexes-Z361-
O81 Single delivery by forceps and vacuum extractor		1531	212082	0.251927499079153	0.920876742525734			icd_first_occurrence-132278-both_sexes--
Malaria		464	394319	0.507131075987573	0.919455254061575			categorical-20002-both_sexes-1441-
E55 Vitamin d deficiency		1443	393398	0.252158996560132	0.915728506925838			icd_first_occurrence-130774-both_sexes--
Z91.8 Specified vein of upper body NEC		487	394354	0.510630511222518	0.909480548243468			categorical-41210-both_sexes-Z918-
W06.8 Other specified total excision of bone		939	393902	0.354700400049061	0.905449051983643			categorical-41200-both_sexes-W068-
C64 Malignant neoplasm of kidney	except renal pelvis		985	393856	0.35534956252942	0.901985604994149			icd10-C64-both_sexes--
C71 Malignant neoplasm of brain		497	394344	0.516972562961865	0.894689374161265			icd10-C71-both_sexes--
Z58.1 Triceps surae		961	393880	0.359408835319515	0.893289478077494			categorical-41210-both_sexes-Z581-
Z86.3 Tarsometatarsal joint		480	394361	0.517284507611058	0.892387721779066			categorical-41210-both_sexes-Z863-
Mental health problems ever diagnosed by a professional		479	127445	0.518120637260127	0.889387699186529			categorical-20544-both_sexes-3-
Olmesartan		492	394291	0.52066904695779	0.881525583273569			categorical-20003-both_sexes-1141193282-
R32.3 Repair of obstetric laceration of vagina and floor of pelvis		2481	211132	0.159643351600809	0.881408814983756			categorical-41210-both_sexes-R323-
M47.4 Urodynamic studies using catheter		1460	393381	0.267630749032172	0.880344635158637			categorical-41200-both_sexes-M474-
Kidney stone/ureter stone/bladder stone		3045	391738	0.11459751499507	0.878367870529911			categorical-20002-both_sexes-1197-
Z09.2 Median nerve		496	394345	0.522351530619042	0.876810434510762			categorical-41210-both_sexes-Z092-
G51 Facial nerve disorders		2486	392355	0.156739291804476	0.871388704662748			icd_first_occurrence-131064-both_sexes--
ColorectalCancer custom		7006	303530	0.0172257852157322	0.867593408544533			categorical-ColorectalCancer_custom-both_sexes--custom
Salbutamol 100micrograms spacehaler		2505	392278	0.159434749988225	0.862883130251793			categorical-20003-both_sexes-1140926606-
Hospitalized vs non-hospitalized (among COVID-19 positive; old definition using "origin field)"		4206	8097	0.168897984252468	0.859471231374089			categorical-COVID19-both_sexes-B1_v2_origin-04162021
T21.2 Repair of recurrent inguinal hernia using insert of prosthetic material		1022	180206	0.375465387431743	0.856835341214473			categorical-41200-both_sexes-T212-
Substances taken for depression		4453	123523	0.0642517264896484	0.854171598856141			categorical-20546-both_sexes-1-
Alcohol dependency		586	394197	0.532756016751291	0.850111041341912			categorical-20002-both_sexes-1408-
Lactulose product		1030	393753	0.377808707470757	0.84980125547365			categorical-20003-both_sexes-1140865800-
W83.3 Endoscopic shaving of articular cartilage		967	393874	0.37953263825836	0.847320064017038			categorical-41200-both_sexes-W833-
K86 Other diseases of pancreas		1571	393270	0.282419847297638	0.846611132780616			icd_first_occurrence-131684-both_sexes--
N30.3 Circumcision		2162	179066	0.217469136912992	0.846129151219635			categorical-41200-both_sexes-N303-
Rubella / german measles		478	394305	0.534239666563513	0.845544359147165			categorical-20002-both_sexes-1570-
B08.1 Total thyroidectomy		504	394337	0.535879961322131	0.842244796763309			categorical-41200-both_sexes-B081-
Y53.8 Other specified approach to organ under image control		507	394334	0.53631610417255	0.841655743414326			categorical-41210-both_sexes-Y538-
Prozac 20mg capsule		525	394258	0.534447398156309	0.841560688121553			categorical-20003-both_sexes-1140867876-
T79.1 Plastic repair of rotator cuff of shoulder NEC		1025	393816	0.38300985976943	0.837786711773871			categorical-41210-both_sexes-T791-
X31.2 Intravenous pyelography		1031	393810	0.383555587267898	0.837633017910525			categorical-41200-both_sexes-X312-
H52.4 Rubber band ligation of haemorrhoid		1014	393827	0.383084793373702	0.837498259317			categorical-41210-both_sexes-H524-
L87.4 Avulsion of varicose vein of leg		5666	389175	0.0397736337887578	0.835183016614692			categorical-41210-both_sexes-L874-
T59.4 Excision of ganglion of foot		505	394336	0.539212853244488	0.834782540724441			categorical-41200-both_sexes-T594-
Desloratadine		509	394274	0.538493997779697	0.833177707340591			categorical-20003-both_sexes-1141172924-
K01 Embedded and impacted teeth		2004	392837	0.220673553098856	0.831920349509537			icd_first_occurrence-131554-both_sexes--
N45 Orchitis and epididymitis		2136	179092	0.220430680186413	0.831423304633429			icd_first_occurrence-132082-both_sexes--
Intracerebral hemorrhage custom		1050	384479	0.388066475025374	0.827021941557638			categorical-Intracerebral_hemorrhage_custom-both_sexes--custom
M43 Other deforming dorsopathies		4046	390795	0.0839838946573118	0.826891490266483			icd_first_occurrence-131910-both_sexes--
K63.1 Angiocardiography of combination of right and left side of heart		1114	393727	0.387392379427407	0.826786266054477			categorical-41200-both_sexes-K631-
G63 Polyneuropathy in diseases classified elsewhere		519	394322	0.541983964106503	0.826394375228768			icd_first_occurrence-131088-both_sexes--
N08 Glomerular disorders in diseases classified elsewhere		531	394310	0.545365459074776	0.815455836922103			icd_first_occurrence-132014-both_sexes--
T20.3 Primary repair of inguinal hernia using sutures		536	394305	0.54895151987181	0.808899532205644			categorical-41200-both_sexes-T203-
J69 Pneumonitis due to solids and liquids		1059	393782	0.397364046842028	0.808430419527938			icd_first_occurrence-131518-both_sexes--
W24.2 Closed reduction of fracture of long bone and rigid internal fixation NEC		1012	393829	0.396848358673294	0.806645769013303			categorical-41200-both_sexes-W242-
Seroxat 20mg tablet		522	394261	0.550260225980113	0.804227967965855			categorical-20003-both_sexes-1140882236-
Kidney/renal cell cancer		523	394260	0.551797649602312	0.798444290060621			categorical-20001-both_sexes-1034-
Serevent 25mcg inhaler		1055	393728	0.401952532619245	0.797760780904133			categorical-20003-both_sexes-1140862148-
F01 Vascular dementia		538	394303	0.553037774728944	0.795968807456948			icd_first_occurrence-130838-both_sexes--
Basal cell carcinoma		3706	391077	0.119609840674995	0.792753721712358			categorical-20001-both_sexes-1061-
K06 Other disorders of gingiva and edentulous alveolar ridge		523	394318	0.555487221411367	0.790659918797687			icd_first_occurrence-131564-both_sexes--
Mental health problems ever diagnosed by a professional		503	127421	0.555297262167604	0.790412374964707			categorical-20544-both_sexes-17-
W82.8 Other specified therapeutic endoscopic operations on semilunar cartilage		540	394301	0.557011790985422	0.78772607558551			categorical-41200-both_sexes-W828-
K82 Other diseases of gallbladder		2565	392276	0.191901648631416	0.786327164154085			icd_first_occurrence-131678-both_sexes--
L67.1 Biopsy of artery NEC		513	394328	0.559003230656743	0.780235559904633			categorical-41200-both_sexes-L671-
Ventolin 100micrograms inhaler		11386	383397	0.00479172633073542	0.779856842963967			categorical-20003-both_sexes-1140861998-
Ever seen an un-real vision		4082	122857	0.102934789683907	0.77966388828356			categorical-20471-both_sexes--
Ever believed in an un-real conspiracy against self		999	127004	0.411427489018426	0.779130628325015			categorical-20468-both_sexes--
Gastric/stomach ulcers		2762	392021	0.193686089173218	0.779041615342759			categorical-20002-both_sexes-1142-
M47.9 Unspecified urethral catheterisation of bladder		2224	392617	0.24793112670484	0.775188688706439			categorical-41200-both_sexes-M479-
Z86.4 Metatarsophalangeal joint of great toe		2070	392771	0.245830519287482	0.773748142994642			categorical-41210-both_sexes-Z864-
Z58.6 Extensor digitorum muscle of foot		495	394346	0.562170368625285	0.771533513490108			categorical-41210-both_sexes-Z586-
H52 Disorders of refraction and accommodation		4104	390737	0.103452319271519	0.771452815186535			icd_first_occurrence-131208-both_sexes--
Levothyroxine sodium		16162	378621	0.000417306085200062	0.770480722130473			categorical-20003-both_sexes-1141191044-
Infectious mononucleosis / glandular fever / epstein barr virus (ebv)		494	394289	0.564573470157241	0.767717587055492			categorical-20002-both_sexes-1567-
W90.1 Aspiration of joint		1620	393221	0.319630037559775	0.767134965821318			categorical-41200-both_sexes-W901-
D75 Other diseases of blood and blood-forming organs		1589	393252	0.322802731228698	0.760327086054646			icd_first_occurrence-130670-both_sexes--
H25.9 Unspecified diagnostic endoscopic examination of lower bowel using fibreoptic sigmoidoscope		3328	391513	0.162951085853349	0.760274851098113			categorical-41210-both_sexes-H259-
Candesartan cilexetil		4245	390538	0.109036400954563	0.757186055210928			categorical-20003-both_sexes-1141156836-
Spinal fusion		540	394243	0.571547553215696	0.753867611765504			categorical-20004-both_sexes-1590-
Y81.9 Unspecified spinal anaesthetic		3390	391451	0.167655342243263	0.752676672264914			categorical-41210-both_sexes-Y819-
Ankylosing spondylitis		1103	393680	0.430273111160859	0.746594127174058			categorical-20002-both_sexes-1313-
H36 Retinal disorders in diseases classified elsewhere		2193	392648	0.263278210285527	0.746057788595579			icd_first_occurrence-131184-both_sexes--
L85.2 Ligation of short saphenous vein		526	394315	0.573555558072574	0.745649177186715			categorical-41200-both_sexes-L852-
S06.3 Shave excision of lesion of skin of head or neck		532	394309	0.573956910821303	0.742508562171648			categorical-41210-both_sexes-S063-
Colposcopy +/- biopsy		1627	211961	0.333146571128635	0.73901380796888			categorical-20004-both_sexes-1522-
U08.1 Computed tomography of abdomen NEC		1138	393703	0.431859930769046	0.734226229418915			categorical-41210-both_sexes-U081-
Y69.8 Other specified harvest of other tissue		542	394299	0.578067668768783	0.733701200528485			categorical-41210-both_sexes-Y698-
Eye trauma		550	394233	0.579098476777621	0.731706729867055			categorical-20002-both_sexes-1279-
W52.1 Primary prosthetic replacement of articulation of bone using cement NEC		531	394310	0.579086188966696	0.731653153570278			categorical-41200-both_sexes-W521-
I38 Endocarditis	valve unspecified		569	394272	0.579633393309787	0.729493440934246			icd_first_occurrence-131330-both_sexes--
K08 Other disorders of teeth and supporting structures		3195	391646	0.177849691974998	0.724313279852396			icd_first_occurrence-131568-both_sexes--
G55 Nerve root and plexus compressions in diseases classified elsewhere		4865	389976	0.101170144170475	0.724135864452288			icd_first_occurrence-131072-both_sexes--
C71.2 Phacoemulsification of lens		543	394298	0.583356545052456	0.723488400130675			categorical-41200-both_sexes-C712-
Mesalazine		544	394239	0.582943333399002	0.722094309760505			categorical-20003-both_sexes-1140865578-
A52.2 Therapeutic sacral epidural injection		2182	392659	0.273313444206828	0.721297849347748			categorical-41200-both_sexes-A522-
X55.8 Other specified other operations on unspecified organ		708	394133	0.585599790355645	0.718106926698903			categorical-41210-both_sexes-X558-
R24.9 All normal delivery		6718	206895	0.073526502794197	0.717355599871416			categorical-41200-both_sexes-R249-
W24.1 Closed reduction of intracapsular fracture of neck of femur and fixation using nail or screw		527	394314	0.584903751642007	0.71725668434101			categorical-41200-both_sexes-W241-
C12.1 Excision of lesion of eyelid NEC		3846	390995	0.152111671190553	0.713048701435942			categorical-41200-both_sexes-C121-
C90.9 Unspecified local anaesthetics for ophthalmology procedures		1642	393199	0.348343297767445	0.711492067760357			categorical-41210-both_sexes-C909-
X33.2 Intravenous blood transfusion of packed cells		561	394280	0.587830596897135	0.709878421921279			categorical-41210-both_sexes-X332-
Large bowel resection +/- colostomy		1097	393686	0.440864416951745	0.709518639594404			categorical-20004-both_sexes-1461-
I87 Other disorders of veins		1094	393747	0.4451032198705	0.70769000911124			icd_first_occurrence-131410-both_sexes--
Z67.3 Cervical intervertebral joint		543	394298	0.588568240128285	0.707033010238905			categorical-41210-both_sexes-Z673-
Y13.1 Cauterisation of lesion of organ NOC		1620	393221	0.351521990476771	0.706401434493387			categorical-41210-both_sexes-Y131-
Perindopril		5626	389157	0.0893249043596953	0.705697676093338			categorical-20003-both_sexes-1140888560-
K72 Hepatic failure	not elsewhere classified		558	394283	0.589204658292383	0.705567987985362			icd_first_occurrence-131662-both_sexes--
K60.3 Renewal of intravenous cardiac pacemaker system		555	394286	0.592157656248689	0.700701533998489			categorical-41200-both_sexes-K603-
Asacol 400mg e/c tablet		539	394244	0.591908316941911	0.700692791420396			categorical-20003-both_sexes-1140865580-
H25.1 Diagnostic endoscopic examination of lower bowel and biopsy of lesion of lower bowel using fibreoptic sigmoidoscope		8981	385860	0.0324087048654242	0.700322135861532			categorical-41200-both_sexes-H251-
Heart arrhythmia		2169	392614	0.283870991066269	0.698998796522837			categorical-20002-both_sexes-1077-
G04 Encephalitis	myelitis and encephalomyelitis		552	394289	0.592646338687777	0.698073964021394			icd_first_occurrence-131000-both_sexes--
Y22.1 Aspiration of haematoma of organ NOC		564	394277	0.59254999905604	0.697529460706972			categorical-41210-both_sexes-Y221-
O48 Prolonged pregnancy		1142	212471	0.453226766285547	0.696175766467091			icd_first_occurrence-132242-both_sexes--
I62 Other nontraumatic intracranial haemorrhage		564	394277	0.595603096089984	0.692037851954552			icd_first_occurrence-131364-both_sexes--
S36.1 Full thickness autograft of skin to head or neck		1107	393734	0.450276185059623	0.691293003278132			categorical-41210-both_sexes-S361-
E04.1 Submucous diathermy to turbinate of nose		1131	393710	0.452654881090209	0.690966119919947			categorical-41210-both_sexes-E041-
C79.2 Vitrectomy using pars plana approach		558	394283	0.596036280799854	0.690374085356113			categorical-41210-both_sexes-C792-
X50.1 Direct current cardioversion		2887	391954	0.234749861831804	0.688292417690263			categorical-41200-both_sexes-X501-
Vitamin c product		4939	389844	0.114323248952785	0.686298209556183			categorical-20003-both_sexes-1140909726-
X35.2 Intravenous chemotherapy		3417	391424	0.200801872375126	0.68076268323375			categorical-41200-both_sexes-X352-
G21.1 Intubation of oesophagus for pH manometry		1136	393705	0.459343791817116	0.679452335225109			categorical-41200-both_sexes-G211-
M31 Other necrotising vasculopathies		1126	393715	0.461494938330578	0.677054227708662			icd_first_occurrence-131892-both_sexes--
PsO custom		5864	354529	0.0853358993262843	0.676190561324137			categorical-PsO_custom-both_sexes--custom
Cataract		5494	389289	0.103327223316861	0.674861844140623			categorical-20002-both_sexes-1278-
Ginseng product		557	394226	0.603028790146798	0.674433673109182			categorical-20003-both_sexes-1140911736-
Myomectomy/fibroids removed		2122	211466	0.298988181558778	0.673094903979114			categorical-20004-both_sexes-1509-
all cause cirrhosis custom		2360	385485	0.299914009945319	0.67227705738399			categorical-all_cause_cirrhosis_custom-both_sexes--custom
G91 Hydrocephalus		555	394286	0.604638053538761	0.669202672371017			icd_first_occurrence-131110-both_sexes--
F09.1 Surgical removal of impacted wisdom tooth		1670	393171	0.370484371187973	0.668785224286053			categorical-41200-both_sexes-F091-
Lacri-lube eye ointment		562	394221	0.604872984845299	0.668773679835632			categorical-20003-both_sexes-1140881472-
C85 Other and unspecified types of non-Hodgkin's lymphoma		1146	393695	0.46767859214615	0.666509599765584			icd10-C85-both_sexes--
Iron product		1113	393670	0.466356165431129	0.665241130115399			categorical-20003-both_sexes-1140888386-
Abdominal subcutaneous adipose tissue volume (ASAT)		5275		0.115993081029951	0.663357753327039			continuous-22408-both_sexes--irnt
O29.1 Subacromial decompression		3342	391499	0.209514617255766	0.662056038652599			categorical-41200-both_sexes-O291-
Medication for cholesterol	blood pressure	diabetes	or take exogenous hormones		5504	207129	0.113142570628468	0.661476145175595			categorical-6153-both_sexes-5-
X36.8 Other specified blood withdrawal		541	394300	0.608746585862771	0.659779786563758			categorical-41200-both_sexes-X368-
Thyroid custom		20373	354529	0.00122174572585691	0.657376233202394			categorical-Thyroid_custom-both_sexes--custom
Hospitalized vs non-hospitalized (controls include untested)		2315	392526	0.311803053673742	0.652461499226142			categorical-COVID19-both_sexes-B2_v2-04162021
Y71.4 Failed minimal access approach converted to open		1138	393703	0.474644460436854	0.651078056466511			categorical-41210-both_sexes-Y714-
Y71.3 Revisional operations NOC		2261	392580	0.31500465682976	0.647950604052472			categorical-41210-both_sexes-Y713-
E16 Other disorders of pancreatic internal secretion		2292	392549	0.317750683306237	0.646159235922393			icd_first_occurrence-130718-both_sexes--
M49.4 Introduction of therapeutic substance into bladder		580	394261	0.616154898787603	0.644560774782987			categorical-41210-both_sexes-M494-
Fybogel mebeverine sachet		562	394221	0.616641994657502	0.641805909384545			categorical-20003-both_sexes-1140865350-
Z77.9 Tibia NEC		572	394269	0.617302565683233	0.640259546532323			categorical-41210-both_sexes-Z779-
Allergy/hypersensitivity/anaphylaxis		2820	391963	0.266786207665421	0.638927660559166			categorical-20002-both_sexes-1374-
Z84.4 Patellofemoral joint		547	394294	0.6189223290555	0.638455088484978			categorical-41210-both_sexes-Z844-
Z92.1 Head NEC		1737	393104	0.388980098332262	0.638336336142428			categorical-41210-both_sexes-Z921-
Fluticasone		1735	393048	0.392164889264748	0.636077571819906			categorical-20003-both_sexes-1140888098-
Trazodone		559	394224	0.619168255116138	0.636047239610894			categorical-20003-both_sexes-1140879634-
Weighted-mean OD in tract posterior thalamic radiation (left)		16495		0.00316798627579907	0.63487295525678			continuous-25696-both_sexes--irnt
Muscle or soft tissue injuries		2843	391940	0.267934046767799	0.634016307339505			categorical-20002-both_sexes-1406-
W59.5 Fusion of interphalangeal joint of toe NEC		1123	393718	0.484418194256952	0.633540393848514			categorical-41210-both_sexes-W595-
O14.2 Sentinel lymph node		2776	210837	0.271571638771837	0.63301862912391			categorical-41210-both_sexes-O142-
C43.4 Subconjunctival injection		573	394268	0.622176367445655	0.630824329894607			categorical-41210-both_sexes-C434-
O26 Maternal care for other conditions predominantly related to pregnancy		1797	211816	0.400347187389305	0.62987475448669			icd_first_occurrence-132206-both_sexes--
Hospitalized vs non-hospitalized (among COVID-19 positive)		2315	9988	0.381041232041304	0.629659966832132			categorical-COVID19-both_sexes-B1_v2-04162021
Terbutaline		582	394201	0.622195514841995	0.629247041343204			categorical-20003-both_sexes-1140879792-
A38 Scarlet fever		1134	393707	0.487636131491524	0.62627435266925			icd_first_occurrence-130064-both_sexes--
Adcal 600mg chewable tablet		1143	393640	0.489668993933299	0.625400678631233			categorical-20003-both_sexes-1141171948-
Hypothyroidism/myxoedema		19312	375471	0.0022142239614613	0.622124408601413			categorical-20002-both_sexes-1226-
W37.1 Primary total prosthetic replacement of hip joint using cement		4727	390114	0.170182477098413	0.620440806639579			categorical-41200-both_sexes-W371-
I34 Nonrheumatic mitral valve disorders		3527	391314	0.235949678939415	0.620036034776303			icd_first_occurrence-131322-both_sexes--
O70 Perineal laceration during delivery		5236	208377	0.161357779663946	0.619757340908567			icd_first_occurrence-132264-both_sexes--
T85.2 Block dissection of axillary lymph nodes		571	394270	0.628830320896902	0.616894018643025			categorical-41200-both_sexes-T852-
M62 Other disorders of muscle		3437	391404	0.235412362590648	0.616389457791345			icd_first_occurrence-131934-both_sexes--
Medication for cholesterol	blood pressure or diabetes		2464	177083	0.337243940778629	0.61611005785342			categorical-6177-both_sexes-3-
M47.3 Removal of urethral catheter from bladder		2985	391856	0.282039706749502	0.61531053038676			categorical-41200-both_sexes-M473-
Mental health problems ever diagnosed by a professional		1748	126180	0.406882911958692	0.612244598305543			categorical-20544-both_sexes-5-
E42.3 Temporary tracheostomy		589	394252	0.630766964335158	0.610283469795377			categorical-41210-both_sexes-E423-
H73 Other disorders of tympanic membrane		574	394267	0.632445210541188	0.609294968904426			icd_first_occurrence-131244-both_sexes--
M49.4 Introduction of therapeutic substance into bladder		599	394242	0.633425484449102	0.606529779844281			categorical-41200-both_sexes-M494-
W31.9 Unspecified other autograft of bone		589	394252	0.633053772053124	0.605125060983296			categorical-41210-both_sexes-W319-
T43.9 Unspecified diagnostic endoscopic examination of peritoneum		1775	211838	0.411644042330007	0.605061475216897			categorical-41210-both_sexes-T439-
Hospitalized vs non-hospitalized (controls include untested; old definition using "origin field)"		4206	390635	0.210032209970802	0.6030736472186			categorical-COVID19-both_sexes-B2_v2_origin-04162021
Calcium+vitamin d 500units tablet		1691	393092	0.411867735521914	0.601753077037128			categorical-20003-both_sexes-1140852948-
Pernicious anaemia		1203	393580	0.505173024737453	0.599961824258429			categorical-20002-both_sexes-1331-
Trapped nerve/compressed nerve		1155	393628	0.503850119816505	0.597721748270572			categorical-20002-both_sexes-1257-
L81 Other disorders of pigmentation		3405	391436	0.249970767069199	0.597667960090631			icd_first_occurrence-131804-both_sexes--
S06.9 Unspecified other excision of lesion of skin		2348	392493	0.349732806323892	0.593111350567444			categorical-41210-both_sexes-S069-
K40.2 Saphenous vein graft replacement of two coronary arteries		1253	393588	0.509726847579925	0.589591582768889			categorical-41210-both_sexes-K402-
L84 Corns and callosities		2851	391990	0.298698149646098	0.588542337998955			icd_first_occurrence-131810-both_sexes--
Bladder problem (not cancer)		2355	392428	0.353176043485686	0.588138783377401			categorical-20002-both_sexes-1201-
Mammoplasty/cosmetic operation on breast		2892	210696	0.300511020015021	0.587802466238954			categorical-20004-both_sexes-1370-
Y14.3 Insertion of metal stent into organ NOC		628	394213	0.64137397122527	0.58551706520512			categorical-41210-both_sexes-Y143-
Y20.3 Biopsy of lesion of organ NOC		3583	391258	0.259967235566618	0.58215232717322			categorical-41210-both_sexes-Y203-
W85.2 Endoscopic irrigation of knee joint		1178	393663	0.51532629361368	0.581476171318797			categorical-41210-both_sexes-W852-
Bipolar and major depression status		12087	83050	0.0391924641445149	0.581131757487527			categorical-20126-both_sexes-4-
N10 Acute tubulo-interstitial nephritis		1156	393685	0.516108359962456	0.579473548135246			icd_first_occurrence-132016-both_sexes--
Weighted-mean OD in tract uncinate fasciculus (left)		16495		0.00873553540827519	0.578034272707957			continuous-25702-both_sexes--irnt
S13.2 Punch biopsy of lesion of skin NEC		589	394252	0.646477183597741	0.576137097571544			categorical-41210-both_sexes-S132-
Squint correction		5272	389511	0.168366567043131	0.57504559844253			categorical-20004-both_sexes-1491-
K70 Alcoholic liver disease		1284	393557	0.519440512754367	0.574513363572425			icd_first_occurrence-131658-both_sexes--
F06 Other mental disorders due to brain damage and dysfunction and to physical disease		600	394241	0.648808808995114	0.574376859026362			icd_first_occurrence-130848-both_sexes--
H20.2 Fibreoptic endoscopic cauterisation of lesion of colon		2458	392383	0.364084695540359	0.571902604569534			categorical-41200-both_sexes-H202-
C91 Lymphoid leukaemia		607	394234	0.649796207012255	0.571037985496988			icd10-C91-both_sexes--
O29.1 Subacromial decompression		589	394252	0.652393816878314	0.564355238563639			categorical-41210-both_sexes-O291-
Salbutamol product		616	394167	0.652323120796305	0.563571618147194			categorical-20003-both_sexes-1141157486-
I35 Nonrheumatic aortic valve disorders		3732	391109	0.273228388902341	0.562311993436671			icd_first_occurrence-131324-both_sexes--
K27 Peptic ulcer	site unspecified		1296	393545	0.525220678983893	0.561756368673575			icd_first_occurrence-131594-both_sexes--
O46 Antepartum haemorrhage	not elsewhere classified		612	213001	0.655009892887476	0.561679241852099			icd_first_occurrence-132238-both_sexes--
H52.4 Rubber band ligation of haemorrhoid		3707	391134	0.275026755243791	0.560022422106481			categorical-41200-both_sexes-H524-
A67.1 Cubital tunnel release		584	394257	0.656822801223473	0.556739143265428			categorical-41200-both_sexes-A671-
Clopidogrel		2543	392240	0.378983847547285	0.551046410792856			categorical-20003-both_sexes-1141168318-
W39.1 Primary total prosthetic replacement of hip joint NEC		581	394260	0.658549557998519	0.550699706995399			categorical-41200-both_sexes-W391-
Detrusitol 1mg tablet		618	394165	0.660596763827217	0.549468496771031			categorical-20003-both_sexes-1141162824-
Z90.7 Toe NEC		594	394247	0.660123723140974	0.548150528793603			categorical-41210-both_sexes-Z907-
Calcium carbonate+cholecalciferol 1.25g/200iu tablet		599	394184	0.660162708968581	0.547407775632895			categorical-20003-both_sexes-1141146606-
M76.4 Endoscopic dilation of urethra		1236	393605	0.536009698571057	0.545313828933255			categorical-41200-both_sexes-M764-
R15.1 Medical induction of labour		2475	211138	0.392268434142544	0.545135412542032			categorical-41210-both_sexes-R151-
I27 Other pulmonary heart diseases		1255	393586	0.539389114265176	0.540145469178792			icd_first_occurrence-131310-both_sexes--
O99 Other maternal diseases classifiable elsewhere but complicating pregnancy	childbirth and the puerperium		1858	211755	0.456603694796784	0.539625832838196			icd_first_occurrence-132312-both_sexes--
U05.2 Magnetic resonance imaging of head		1824	393017	0.453875139622076	0.53820498503152			categorical-41200-both_sexes-U052-
B32.2 Biopsy of lesion of breast NEC		583	213030	0.665127558162679	0.537536002055629			categorical-41200-both_sexes-B322-
Mean L3 in corticospinal tract on FA skeleton (left)		16497		0.0142644691736615	0.536348344113116			continuous-25303-both_sexes--irnt
U20.2 Transoesophageal echocardiography		1196	393645	0.543211525527091	0.534586629168326			categorical-41210-both_sexes-U202-
Carpal tunnel surgery		4145	390638	0.253737411112116	0.534198976931409			categorical-20004-both_sexes-1501-
Z66.3 Cervical vertebra		1827	393014	0.455939155447411	0.533227327936761			categorical-41210-both_sexes-Z663-
U20.5 Stress echocardiography		594	394247	0.665166797108482	0.53312934402032			categorical-41200-both_sexes-U205-
O13 Gestational [pregnancy-induced] hypertension without significant proteinuria		623	212990	0.669881446191137	0.530063982887897			icd_first_occurrence-132186-both_sexes--
O32 Maternal care for known or suspected malpresentation of foetus		1193	212420	0.548353999796277	0.529831942750261			icd_first_occurrence-132216-both_sexes--
M76 Enthesopathies of lower limb	excluding foot		6387	388454	0.156782680240465	0.527259240579148			icd_first_occurrence-131956-both_sexes--
E80 Disorders of porphyrin and bilirubin metabolism		1248	393593	0.546299408660866	0.526567521660033			icd_first_occurrence-130818-both_sexes--
E03 Other hypothyroidism		27036	367805	0.00248234961382934	0.525205272540221			icd_first_occurrence-130696-both_sexes--
Anxiety/panic attacks		5473	389310	0.20637178570435	0.524172232179821			categorical-20002-both_sexes-1287-
Sterilisation		17169	196419	0.0281614197767127	0.523846928659825			categorical-20004-both_sexes-1362-
B54 Unspecified malaria		597	394244	0.672599703919385	0.521514703232752			icd_first_occurrence-130264-both_sexes--
Total trunk fat volume		5275		0.240629448171271	0.520732440753124			continuous-22410-both_sexes--irnt
Mean L2 in corticospinal tract on FA skeleton (left)		16497		0.0177534599866717	0.519140123926908			continuous-25255-both_sexes--irnt
E04 Other non-toxic goitre		3581	391260	0.301043527642406	0.519024256184065			icd_first_occurrence-130698-both_sexes--
U05.1 Computed tomography of head		9462	385379	0.107337460119273	0.516468006047183			categorical-41200-both_sexes-U051-
I51 Complications and ill-defined descriptions of heart disease		7177	387664	0.171749049373917	0.514317244631423			icd_first_occurrence-131356-both_sexes--
Inguinal hernia repair		5758	389025	0.215888618349941	0.513646609884778			categorical-20004-both_sexes-1563-
Weighted-mean OD in tract uncinate fasciculus (right)		16495		0.0186500532011092	0.512451257195055			continuous-25703-both_sexes--irnt
H33.3 Anterior resection of rectum and anastomosis of colon to rectum using staples		637	394204	0.676267296042216	0.511233164129577			categorical-41200-both_sexes-H333-
D51 Vitamin b12 deficiency anaemia		2533	392308	0.405677718563531	0.50889239872932			icd_first_occurrence-130624-both_sexes--
ankylosing spondylitis custom		1304	354529	0.564251397963133	0.508613330763285			categorical-ankylosing_spondylitis_custom-both_sexes--custom
Weighted-mean OD in tract parahippocampal part of cingulum (right)		16495		0.0173889718507621	0.508599901218219			continuous-25684-both_sexes--irnt
Waking too early		37707	12035	0.0931811690754256	0.50795437736256			categorical-20535-both_sexes--
Pace-maker		1246	393239	0.561813884293066	0.505680537976256			categorical-3079-both_sexes--
E36.9 Unspecified diagnostic endoscopic examination of larynx		1293	393548	0.561636478365757	0.504852060667535			categorical-41200-both_sexes-E369-
O04 Medical abortion		3068	210545	0.360452055542281	0.50457908249			icd_first_occurrence-132170-both_sexes--
N87 Dysplasia of cervix uteri		5912	207701	0.202130292206717	0.502499907386046			icd_first_occurrence-132136-both_sexes--
K76 Other diseases of liver		6864	387977	0.175104902481631	0.502484671145763			icd_first_occurrence-131670-both_sexes--
W85.8 Other specified therapeutic endoscopic operations on cavity of knee joint		606	394235	0.683850847088183	0.499406291063528			categorical-41200-both_sexes-W858-
Z80.1 First metatarsal		1815	393026	0.484771862778978	0.496548990318989			categorical-41210-both_sexes-Z801-
E14.2 Intranasal ethmoidectomy		647	394194	0.68639944633922	0.495208104060562			categorical-41200-both_sexes-E142-
Z75.6 Acetabulum		628	394213	0.686512485490066	0.494956100120503			categorical-41210-both_sexes-Z756-
D14.1 Tympanoplasty using graft		639	394202	0.688908127346944	0.49047833164004			categorical-41200-both_sexes-D141-
Irregular heart beat		600	394183	0.688261221189068	0.490270722362347			categorical-20002-both_sexes-1485-
E36.9 Unspecified diagnostic endoscopic examination of larynx		1276	393565	0.570263382920977	0.490189888616346			categorical-41210-both_sexes-E369-
B28.4 Re-excision of breast margins		607	213006	0.688643231524119	0.489428884141558			categorical-41200-both_sexes-B284-
M16 Coxarthrosis [arthrosis of hip]		15958	378883	0.0461135543424383	0.487248394136763			icd_first_occurrence-131870-both_sexes--
Doxazosin		4428	390355	0.29407091506178	0.483842703453991			categorical-20003-both_sexes-1140879778-
Mean OD in posterior corona radiata on FA skeleton (right)		16496		0.0233072351810986	0.483329020794961			continuous-25418-both_sexes--irnt
Lipoma removed / excision of lipoma		625	394158	0.690072153953492	0.482977212020721			categorical-20004-both_sexes-1536-
J44 Other chronic obstructive pulmonary disease		12850	381991	0.0859045087446768	0.482391364180728			icd_first_occurrence-131492-both_sexes--
Weighted-mean ICVF in tract anterior thalamic radiation (left)		16495		0.0231082582551023	0.479882069479094			continuous-25652-both_sexes--irnt
K63.3 Angiocardiography of left side of heart NEC		1316	393525	0.580441683131077	0.478670533998566			categorical-41210-both_sexes-K633-
X33.9 Unspecified other blood transfusion		1312	393529	0.578740180401813	0.477704634147578			categorical-41210-both_sexes-X339-
W90.3 Injection of therapeutic substance into joint		7153	387688	0.197929973647307	0.477318132195566			categorical-41200-both_sexes-W903-
H18 Other disorders of cornea		1821	393020	0.498070780945366	0.477170698353592			icd_first_occurrence-131154-both_sexes--
Z49.4 Skin of back		5740	389101	0.245385503845311	0.476014792241333			categorical-41210-both_sexes-Z494-
L91 Hypertrophic disorders of skin		3891	390950	0.343062511917589	0.474055914014844			icd_first_occurrence-131824-both_sexes--
C77 Secondary and unspecified malignant neoplasm of lymph nodes		5150	389691	0.274850086862225	0.472862856085315			icd10-C77-both_sexes--
H50 Other strabismus		1884	392957	0.502250011992648	0.469771703580352			icd_first_occurrence-131204-both_sexes--
L40 Psoriasis		11402	383439	0.0866001588867904	0.469107422854103			icd_first_occurrence-131742-both_sexes--
Colonoscopy/sigmoidoscopy		7758	387025	0.180641798224272	0.468916889635562			categorical-20004-both_sexes-1519-
H48.1 Excision of polyp of anus		624	394217	0.699011611781068	0.468768428248809			categorical-41200-both_sexes-H481-
Flecainide		628	394155	0.699120283209866	0.468661199374823			categorical-20003-both_sexes-1140888570-
G99 Other disorders of nervous system in diseases classified elsewhere		1298	393543	0.589685687467701	0.464527207803339			icd_first_occurrence-131126-both_sexes--
Pneumonia		5637	389146	0.252776242338795	0.463684427161949			categorical-20002-both_sexes-1398-
I63 Cerebral infarction		4602	390239	0.31728822279667	0.461671271850046			icd_first_occurrence-131366-both_sexes--
Weighted-mean ISOVF in tract uncinate fasciculus (left)		16495		0.0341970559728482	0.461135544127811			continuous-25729-both_sexes--irnt
Epilepsy custom		5177	389664	0.288928164242822	0.458118610443493			categorical-Epilepsy_custom-both_sexes--custom
heart failure custom		12823	381907	0.102554217244203	0.457031898605361			categorical-heart_failure_custom-both_sexes--custom
M22 Disorders of patella		2525	392316	0.449259744310591	0.456854776896694			icd_first_occurrence-131882-both_sexes--
Mean FA in cingulum cingulate gyrus on FA skeleton (left)		16497		0.0348234463014253	0.456211673929148			continuous-25091-both_sexes--irnt
Psoriasis		4523	390260	0.303764257443854	0.456080593931887			categorical-20002-both_sexes-1453-
Verapamil		667	394116	0.705683092254713	0.455912897194412			categorical-20003-both_sexes-1140888510-
Tense	sore	or aching muscles during worst period of anxiety		14153	21971	0.181588451033335	0.455883504726848			categorical-20417-both_sexes--
Bipolar and major depression status		535	94602	0.706410991472029	0.455768965707007			categorical-20126-both_sexes-2-
Telmisartan		626	394157	0.705887639020895	0.455631694834416			categorical-20003-both_sexes-1141166006-
Mean ICVF in posterior corona radiata on FA skeleton (left)		16496		0.0383024534951447	0.454193071667027			continuous-25371-both_sexes--irnt
AtopDerm Strict custom		9498	190941	0.167629343499071	0.449288738192148			categorical-AtopDerm_Strict_custom-both_sexes--custom
AtopDerm Strict custom		9498	190941	0.167629343499071	0.449288738192148			categorical-AtopDerm_Strict_custom-both_sexes--custom
Weighted-mean ICVF in tract posterior thalamic radiation (left)		16495		0.0397298421061109	0.449244193645428			continuous-25669-both_sexes--irnt
Lung removal/pneumonectomy/lobectomy		672	394111	0.709317054369612	0.448924419982854			categorical-20004-both_sexes-1444-
Z47.2 Skin of temple		1986	392855	0.521887483520815	0.447732583486877			categorical-41210-both_sexes-Z472-
Y80.8 Other specified general anaesthetic		1242	393599	0.604039188836267	0.44326789209963			categorical-41210-both_sexes-Y808-
B97 Viral agents as the cause of diseases classified to other chapters		625	394216	0.713024616334218	0.443120192916137			icd_first_occurrence-130340-both_sexes--
G58 Other mononeuropathies		657	394184	0.713216641317621	0.442765798418123			icd_first_occurrence-131078-both_sexes--
Z28.4 Transverse colon		7877	386964	0.206247609819047	0.442531181290096			categorical-41210-both_sexes-Z284-
W87.9 Unspecified diagnostic endoscopic examination of knee joint		2610	392231	0.463622605962339	0.442250082073043			categorical-41200-both_sexes-W879-
Mean ICVF in external capsule on FA skeleton (left)		16496		0.0374179127561857	0.441242362990334			continuous-25377-both_sexes--irnt
J81 Pulmonary oedema		694	394147	0.714071137895217	0.44064959987617			icd_first_occurrence-131524-both_sexes--
K91 Postprocedural disorders of digestive system	not elsewhere classified		1946	392895	0.525481888987857	0.440053862508138			icd_first_occurrence-131690-both_sexes--
Flax oil tablet		642	394141	0.715520739292477	0.439452907143947			categorical-20003-both_sexes-1140911730-
Tympanic membrane surgery / ear drum repair		651	394132	0.715006680300693	0.438813946287388			categorical-20004-both_sexes-1556-
Mean OD in superior fronto-occipital fasciculus on FA skeleton (right)		16496		0.0479195551190167	0.436809964539261			continuous-25434-both_sexes--irnt
Achilles tendon repair		653	394130	0.718445292537089	0.431627317378287			categorical-20004-both_sexes-1533-
Sleep apnoea		1287	393496	0.610881070424132	0.4306702107223			categorical-20002-both_sexes-1123-
Epilepsy		3255	391528	0.424151697226433	0.430343307615371			categorical-20002-both_sexes-1264-
U21.1 Magnetic resonance imaging NEC		1290	393551	0.612894933218651	0.430342278485414			categorical-41200-both_sexes-U211-
Z28.7 Colon NEC		7234	387607	0.234053464461424	0.429176339901532			categorical-41210-both_sexes-Z287-
Esomeprazole		1325	393458	0.613697569944719	0.428436530105527			categorical-20003-both_sexes-1141177526-
Weighted-mean ICVF in tract inferior fronto-occipital fasciculus (right)		16495		0.0519660050333471	0.427841008196619			continuous-25663-both_sexes--irnt
AtopDerm Narrow custom		11635	310688	0.131515289416987	0.426027021873995			categorical-AtopDerm_Narrow_custom-both_sexes--custom
AtopDerm Narrow custom		11635	310688	0.131515289416987	0.426027021873995			categorical-AtopDerm_Narrow_custom-both_sexes--custom
N99 Postprocedural disorders of genito-urinary system	not elsewhere classified		1293	393548	0.615457809669143	0.425751275479099			icd_first_occurrence-132160-both_sexes--
M20 Acquired deformities of fingers and toes		16222	378619	0.0785693128024461	0.425377933186745			icd_first_occurrence-131878-both_sexes--
Epilim 100mg crushable tablet		643	394140	0.723159764767813	0.42264739319259			categorical-20003-both_sexes-1140872200-
Weighted-mean OD in tract inferior longitudinal fasciculus (left)		16495		0.0565849808818898	0.422426038463284			continuous-25691-both_sexes--irnt
Blood clot	DVT	bronchitis	emphysema	asthma	rhinitis	eczema	allergy diagnosed by doctor		3260	390873	0.431306439971864	0.421492267539118			categorical-6152-both_sexes-7-
Knee surgery (not replacement)		13099	381684	0.119284371364771	0.421329604792994			categorical-20004-both_sexes-1496-
Pulmonary embolism +/- dvt		3265	391518	0.432902889029608	0.421235414489334			categorical-20002-both_sexes-1093-
Weighted-mean ICVF in tract superior thalamic radiation (left)		16495		0.0548270528462496	0.420843484320995			continuous-25673-both_sexes--irnt
Anaemia		653	394130	0.724640188394655	0.419943807348713			categorical-20002-both_sexes-1446-
Chronic obstructive airways disease/copd		1398	393385	0.620681931454904	0.418777021710799			categorical-20002-both_sexes-1112-
F10.4 Extraction of multiple teeth NEC		670	394171	0.726241917715196	0.41757598387329			categorical-41200-both_sexes-F104-
Weighted-mean ICVF in tract anterior thalamic radiation (right)		16495		0.0477294629778919	0.417262053835771			continuous-25653-both_sexes--irnt
Z95.4 Radial artery		632	394209	0.7276289487677	0.414525088466151			categorical-41210-both_sexes-Z954-
Y82.1 Local anaesthetic nerve block		2008	392833	0.54994997883659	0.413419447857124			categorical-41210-both_sexes-Y821-
Weighted-mean ICVF in tract inferior fronto-occipital fasciculus (left)		16495		0.0601203740876042	0.413066283812751			continuous-25662-both_sexes--irnt
Y75.2 Laparoscopic approach to abdominal cavity NEC		14496	380345	0.109284889761194	0.410258788087121			categorical-41210-both_sexes-Y752-
H83 Other diseases of inner ear		9530	385311	0.184811757668722	0.410191488859999			icd_first_occurrence-131256-both_sexes--
Weighted-mean ICVF in tract medial lemniscus (left)		16495		0.0585149064825286	0.408195248226558			continuous-25667-both_sexes--irnt
Mean ICVF in anterior limb of internal capsule on FA skeleton (left)		16496		0.0605932137514809	0.403491268235851			continuous-25361-both_sexes--irnt
Mean ICVF in external capsule on FA skeleton (right)		16496		0.0583536075403286	0.403289902907209			continuous-25376-both_sexes--irnt
W57.2 Primary excision arthroplasty of joint NEC		644	394197	0.735048963617233	0.403108471973404			categorical-41210-both_sexes-W572-
Ischemic stroke custom		4847	384479	0.373460616413999	0.402674061947587			categorical-Ischemic_stroke_custom-both_sexes--custom
Y52.8 Other specified approach to organ through other opening		1356	393485	0.63191533813432	0.402578373444851			categorical-41210-both_sexes-Y528-
G62 Other polyneuropathies		2692	392149	0.500096606042752	0.402417954164629			icd_first_occurrence-131086-both_sexes--
Mean ICVF in posterior thalamic radiation on FA skeleton (left)		16496		0.0641777214941118	0.402216722292408			continuous-25373-both_sexes--irnt
A73.5 Injection of therapeutic substance around peripheral nerve		1313	393528	0.63134886806989	0.40180420136937			categorical-41200-both_sexes-A735-
Mean MO in uncinate fasciculus on FA skeleton (left)		16497		0.0696432381951906	0.401566903785881			continuous-25197-both_sexes--irnt
Zopiclone		1330	393453	0.631719842946588	0.401276913001496			categorical-20003-both_sexes-1140863144-
Diprobase cream		643	394140	0.735535057565192	0.400720655321197			categorical-20003-both_sexes-1140878226-
Mean ICVF in posterior corona radiata on FA skeleton (right)		16496		0.0676450865467399	0.398203968638867			continuous-25370-both_sexes--irnt
Mean ICVF in tapetum on FA skeleton (right)		16496		0.0627068311595201	0.396027031713385			continuous-25390-both_sexes--irnt
Tinnitus / tiniitis		672	394111	0.737719923037637	0.395842304126737			categorical-20002-both_sexes-1597-
I64 Stroke	not specified as haemorrhage or infarction		6923	387918	0.294996329186544	0.39518145991239			icd_first_occurrence-131368-both_sexes--
Weighted-mean ICVF in tract cingulate gyrus part of cingulum (left)		16495		0.0711199876228379	0.393757575511499			continuous-25654-both_sexes--irnt
N76 Other inflammation of vagina and vulva		3897	209716	0.418707224814551	0.393590554942633			icd_first_occurrence-132118-both_sexes--
Mean ICVF in cingulum cingulate gyrus on FA skeleton (left)		16496		0.0717814544388032	0.391179678070248			continuous-25379-both_sexes--irnt
Mean ICVF in posterior thalamic radiation on FA skeleton (right)		16496		0.0747562864135959	0.390807328470736			continuous-25372-both_sexes--irnt
C90.3 Subtenons anaesthetic		2089	392752	0.569784326518697	0.389583897780328			categorical-41210-both_sexes-C903-
Y80.1 Inhalation anaesthetic using muscle relaxant		2669	392172	0.513107805480283	0.3895770171925			categorical-41210-both_sexes-Y801-
Weighted-mean MO in tract inferior fronto-occipital fasciculus (right)		16496		0.0745948448113142	0.389194854283984			continuous-25555-both_sexes--irnt
Nexium 20mg tablet		686	394097	0.741371075557495	0.389140232686004			categorical-20003-both_sexes-1141177532-
Other respiratory problems		668	394115	0.742257814182337	0.38751644275531			categorical-20002-both_sexes-1117-
N30 Cystitis		13914	380927	0.134788646327174	0.387464971491011			icd_first_occurrence-132054-both_sexes--
Weighted-mean OD in tract inferior longitudinal fasciculus (right)		16495		0.0735725501834134	0.387125179189297			continuous-25692-both_sexes--irnt
Mean MO in posterior thalamic radiation on FA skeleton (left)		16497		0.0765462221960937	0.387072192865494			continuous-25181-both_sexes--irnt
Wheeze or whistling in the chest in last year		81079	306470	0.000587548237848095	0.38434399311005			categorical-2316-both_sexes--
O60 Preterm delivery		696	212917	0.745988633826677	0.383198956837277			icd_first_occurrence-132244-both_sexes--
Mean FA in posterior thalamic radiation on FA skeleton (left)		16497		0.0733255151317038	0.382269509288435			continuous-25085-both_sexes--irnt
S06.3 Shave excision of lesion of skin of head or neck		663	394178	0.745274964109443	0.382039698812203			categorical-41200-both_sexes-S063-
K09 Cysts of oral region	not elsewhere classified		664	394177	0.746320089751344	0.380131138052882			icd_first_occurrence-131570-both_sexes--
Mean ICVF in superior corona radiata on FA skeleton (left)		16496		0.0780507489077374	0.37961995301208			continuous-25369-both_sexes--irnt
G24.3 Antireflux fundoplication using abdominal approach		678	394163	0.748038859136822	0.378475755930836			categorical-41200-both_sexes-G243-
Mean ICVF in uncinate fasciculus on FA skeleton (right)		16496		0.0853145916443498	0.378445494259917			continuous-25388-both_sexes--irnt
W08.2 Excision of overgrowth of bone		665	394176	0.74623601086731	0.378384436787827			categorical-41200-both_sexes-W082-
I46 Cardiac arrest		1405	393436	0.650749666497072	0.377623077439375			icd_first_occurrence-131346-both_sexes--
Mean OD in anterior corona radiata on FA skeleton (right)		16496		0.0917739130099006	0.377512055477666			continuous-25414-both_sexes--irnt
G57 Mononeuropathies of lower limb		3923	390918	0.435063429359178	0.377105906702522			icd_first_occurrence-131076-both_sexes--
C15 Malignant neoplasm of oesophagus		720	394121	0.748853543454004	0.376898556889958			icd10-C15-both_sexes--
Mean OD in posterior corona radiata on FA skeleton (left)		16496		0.083841473612787	0.376718954506659			continuous-25419-both_sexes--irnt
T87.3 Excision or biopsy of axillary lymph node		684	394157	0.748667346229938	0.375966686599353			categorical-41200-both_sexes-T873-
X72.1 Delivery of complex chemotherapy for neoplasm including prolonged infusional treatment at first attendance		3360	391481	0.477054817406802	0.375700607968159			categorical-41210-both_sexes-X721-
Weighted-mean ICVF in tract posterior thalamic radiation (right)		16495		0.0884782719032844	0.375174315048722			continuous-25670-both_sexes--irnt
Escitalopram		697	394086	0.749369718482655	0.375008146578153			categorical-20003-both_sexes-1141180212-
B28.5 Wire guided partial excision of breast		1957	211656	0.581051842914125	0.374099918108249			categorical-41200-both_sexes-B285-
all cause liver custom		11072	383769	0.204031452662307	0.374028513769746			categorical-all_cause_liver_custom-both_sexes--custom
Pleurisy		1344	393439	0.651983356102975	0.373820428347258			categorical-20002-both_sexes-1125-
L42 Pityriasis rosea		1319	393522	0.653361303888888	0.373418541706209			icd_first_occurrence-131746-both_sexes--
V55.9 Unspecified levels of spine		693	394148	0.750998067944977	0.372613224629584			categorical-41210-both_sexes-V559-
Co-enzyme q10/ubiquinone/bio-quinone/coenzyme q10		1337	393446	0.654323365894231	0.371487112100994			categorical-20003-both_sexes-1189-
Z81.2 Acromioclavicular joint		2698	392143	0.52848863732197	0.370974484536954			categorical-41210-both_sexes-Z812-
Blood clot	DVT	bronchitis	emphysema	asthma	rhinitis	eczema	allergy diagnosed by doctor		45568	348565	0.00740551875235474	0.370494084327226			categorical-6152-both_sexes-8-
H01.2 Emergency excision of abnormal appendix NEC		2018	392823	0.586337381726613	0.369926771181032			categorical-41200-both_sexes-H012-
Y76.7 Arthroscopic approach to joint		6796	388045	0.321022380852182	0.369622765566866			categorical-41210-both_sexes-Y767-
Joint pain		1324	393459	0.657087432161135	0.367201581281184			categorical-20002-both_sexes-1537-
Irbesartan		2824	391959	0.534705521597412	0.365992454854232			categorical-20003-both_sexes-1141152998-
J18.3 Total cholecystectomy NEC		11673	383168	0.198328374337756	0.364099526605546			categorical-41200-both_sexes-J183-
Mean MD in corticospinal tract on FA skeleton (left)		16497		0.0984541677382741	0.363567468443142			continuous-25111-both_sexes--irnt
Weighted-mean ICVF in tract inferior longitudinal fasciculus (right)		16495		0.103090822321925	0.363440674046788			continuous-25665-both_sexes--irnt
Appendicitis		3384	391399	0.490441527539144	0.363218572124013			categorical-20002-both_sexes-1502-
Pantoprazole		694	394089	0.756038435656874	0.36279554686228			categorical-20003-both_sexes-1140929012-
Headaches (not migraine)		3318	391465	0.490666930395663	0.362437467430552			categorical-20002-both_sexes-1436-
Mean ICVF in sagittal stratum on FA skeleton (right)		16496		0.103365984965618	0.361786155675692			continuous-25374-both_sexes--irnt
Mean MO in sagittal stratum on FA skeleton (right)		16497		0.0972330953854978	0.361396394993547			continuous-25182-both_sexes--irnt
Imigran 50mg tablet		652	394131	0.757192488801361	0.360857737070075			categorical-20003-both_sexes-1140911658-
Cone biopsy		3387	210201	0.495890149032434	0.358831615380451			categorical-20004-both_sexes-1512-
Z90.4 Lower leg NEC		677	394164	0.759091924335888	0.357379672602009			categorical-41210-both_sexes-Z904-
Z66.4 Thoracic vertebra		1370	393471	0.66471796560417	0.357042349448858			categorical-41210-both_sexes-Z664-
G45.1 Fibreoptic endoscopic examination of upper gastrointestinal tract and biopsy of lesion of upper gastrointestinal tract		2813	392028	0.540533984061907	0.356283385178999			categorical-41210-both_sexes-G451-
Weighted-mean FA in tract superior thalamic radiation (left)		16496		0.112879708812886	0.356249915352339			continuous-25511-both_sexes--irnt
Retinal detachment		1346	393437	0.668930850105233	0.354850120286848			categorical-20002-both_sexes-1281-
K63.4 Coronary arteriography using two catheters		3657	391184	0.501926147612726	0.354798220819068			categorical-41210-both_sexes-K634-
D15.1 Myringotomy with insertion of ventilation tube through tympanic membrane		1382	393459	0.6664426454411	0.354728225709459			categorical-41200-both_sexes-D151-
O82 Single delivery by caesarean section		2095	211518	0.601719974777871	0.354355546139038			icd_first_occurrence-132280-both_sexes--
K80 Cholelithiasis		22173	372668	0.0876835574049698	0.35232062606761			icd_first_occurrence-131674-both_sexes--
Felodipine		3372	391411	0.505223413673687	0.351679501651887			categorical-20003-both_sexes-1140888646-
Z84.5 Tibiofemoral joint		659	394182	0.763564964807395	0.350586891908562			categorical-41210-both_sexes-Z845-
Q20.2 Biopsy of lesion of uterus NEC		665	212948	0.763639633642834	0.349674412754081			categorical-41200-both_sexes-Q202-
H52.3 Injection of sclerosing substance into haemorrhoid		692	394149	0.7635533844962	0.349569839144831			categorical-41200-both_sexes-H523-
Varicose vein surgery		16135	378648	0.142304778020408	0.349057733252569			categorical-20004-both_sexes-1479-
Mean ICVF in anterior corona radiata on FA skeleton (left)		16496		0.102028715585268	0.348364515517308			continuous-25367-both_sexes--irnt
Weighted-mean ICVF in tract forceps minor		16495		0.112749808170204	0.348149352946516			continuous-25661-both_sexes--irnt
Weight change during worst episode of depression		3902	57744	0.477019420681589	0.347457150219203			categorical-20536-both_sexes-3-
Z84.1 Sacroiliac joint		1381	393460	0.67215271623516	0.347412175368135			categorical-41210-both_sexes-Z841-
Mean OD in superior fronto-occipital fasciculus on FA skeleton (left)		16496		0.116686410119779	0.347081606834935			continuous-25435-both_sexes--irnt
Mean ICVF in sagittal stratum on FA skeleton (left)		16496		0.115998662334282	0.345683304650884			continuous-25375-both_sexes--irnt
F42 Obsessive-compulsive disorder		660	394181	0.767600191304558	0.344278006976616			icd_first_occurrence-130908-both_sexes--
Wants to stop smoking		29521		0.0377847634356859	0.34329402942341			continuous-3496-both_sexes--
Weighted-mean ICVF in tract superior thalamic radiation (right)		16495		0.117272344824822	0.34318083781245			continuous-25674-both_sexes--irnt
Mean ICVF in cingulum cingulate gyrus on FA skeleton (right)		16496		0.11838759734224	0.340577953138103			continuous-25378-both_sexes--irnt
Mean ICVF in superior corona radiata on FA skeleton (right)		16496		0.116577839056516	0.340321841473525			continuous-25368-both_sexes--irnt
Back pain		2077	392706	0.610630983918344	0.340290349056419			categorical-20002-both_sexes-1534-
Weighted-mean MO in tract acoustic radiation (left)		16496		0.124259054907293	0.340125881896857			continuous-25542-both_sexes--irnt
K85 Acute pancreatitis		2847	391994	0.561640289445032	0.338012636357468			icd_first_occurrence-131682-both_sexes--
Weighted-mean OD in tract middle cerebellar peduncle		16495		0.110797994411717	0.337698684248485			continuous-25693-both_sexes--irnt
Weighted-mean OD in tract anterior thalamic radiation (left)		16495		0.126627129019277	0.336864923740303			continuous-25679-both_sexes--irnt
D86 Sarcoidosis		1378	393463	0.685683613917833	0.334246629402376			icd_first_occurrence-130686-both_sexes--
N17.1 Bilateral vasectomy		4263	176965	0.4860976836718	0.334000220688909			categorical-41200-both_sexes-N171-
H81 Disorders of vestibular function		9553	385288	0.282223477481787	0.333766295328791			icd_first_occurrence-131252-both_sexes--
Mean OD in corticospinal tract on FA skeleton (left)		16496		0.116349572843333	0.333502120497266			continuous-25399-both_sexes--irnt
End systolic pressure index during PWA		19984		0.161520459739311	0.333260608939724			continuous-12684-both_sexes--irnt
Mean ISOVF in anterior corona radiata on FA skeleton (left)		16496		0.115699027879108	0.332818498667909			continuous-25463-both_sexes--irnt
X35.8 Other specified other intravenous injection		732	394109	0.773166704714259	0.332360355779929			categorical-41200-both_sexes-X358-
Alcohol drinker status		13617	380672	0.21483978331784	0.33230207951334			categorical-20117-both_sexes-1-
Mean ICVF in fornix cres+stria terminalis on FA skeleton (left)		16496		0.135755549859858	0.330566573541055			continuous-25383-both_sexes--irnt
Cystectomy		2069	392714	0.619569447066507	0.330489016602625			categorical-20004-both_sexes-1429-
X70.4 Procurement of drugs for chemotherapy for neoplasm for regimens in Band 4		678	394163	0.77583038077912	0.330363484795518			categorical-41200-both_sexes-X704-
Weighted-mean ICVF in tract medial lemniscus (right)		16495		0.122411773711761	0.329152822696043			continuous-25668-both_sexes--irnt
Mean FA in uncinate fasciculus on FA skeleton (right)		16497		0.140383679746523	0.328523395828372			continuous-25100-both_sexes--irnt
Leg pain on walking		28764	101328	0.0888527395616729	0.325611635525267			categorical-4728-both_sexes--
H69 Other disorders of eustachian tube		2124	392717	0.627063901723657	0.325223756884478			icd_first_occurrence-131236-both_sexes--
Asthma		45848	348935	0.0190008946651298	0.325197496040533			categorical-20002-both_sexes-1111-
Allergy or anaphylactic reaction to drug		3466	391317	0.528458339033959	0.324255535561861			categorical-20002-both_sexes-1386-
Mean ISOVF in retrolenticular part of internal capsule on FA skeleton (left)		16496		0.132814855964335	0.324102929209734			continuous-25461-both_sexes--irnt
Weighted-mean OD in tract corticospinal tract (right)		16495		0.13036670856769	0.323683492442218			continuous-25686-both_sexes--irnt
Volume of grey matter in Pallidum (left)		18188		0.129278148965802	0.321715634275592			continuous-25884-both_sexes--irnt
D05 Carcinoma in situ of breast		2066	211547	0.630108300855294	0.32153653585382			icd10-D05-both_sexes--
Mean FA in posterior thalamic radiation on FA skeleton (right)		16497		0.131632029163703	0.320433942410302			continuous-25084-both_sexes--irnt
Mean MO in cingulum hippocampus on FA skeleton (right)		16497		0.147052717398558	0.32029791641495			continuous-25188-both_sexes--irnt
Weighted-mean MO in tract inferior longitudinal fasciculus (left)		16496		0.141440303131465	0.31979361024137			continuous-25556-both_sexes--irnt
Tildiem 60mg m/r tablet		762	394021	0.780887861548539	0.319701657120022			categorical-20003-both_sexes-1140861128-
Mean ICVF in anterior limb of internal capsule on FA skeleton (right)		16496		0.134671123509722	0.319285605359436			continuous-25360-both_sexes--irnt
A55.9 Unspecified diagnostic spinal puncture		3572	391269	0.537590588619382	0.319221772862387			categorical-41200-both_sexes-A559-
J03 Acute tonsillitis		13147	381694	0.233119844003456	0.319010342644527			icd_first_occurrence-131430-both_sexes--
Hydrocortisone		711	394072	0.782115741597225	0.318517702768797			categorical-20003-both_sexes-1140874896-
Weighted-mean ICVF in tract cingulate gyrus part of cingulum (right)		16495		0.147607830655425	0.318105418192603			continuous-25655-both_sexes--irnt
Mean OD in fornix cres+stria terminalis on FA skeleton (left)		16496		0.127499576388492	0.317991835112239			continuous-25431-both_sexes--irnt
Osteoporosis		6382	388401	0.411524734905393	0.317281033110633			categorical-20002-both_sexes-1309-
Q12.1 Introduction of intrauterine contraceptive device		1457	212156	0.697161676496383	0.317039067353129			categorical-41200-both_sexes-Q121-
Weighted-mean ICVF in tract inferior longitudinal fasciculus (left)		16495		0.153793458544627	0.316870414724271			continuous-25664-both_sexes--irnt
T12.4 Insertion of tube drain into pleural cavity		716	394125	0.784087779745017	0.315807867596129			categorical-41210-both_sexes-T124-
M87 Osteonecrosis		696	394145	0.784642162797631	0.314143973513665			icd_first_occurrence-131976-both_sexes--
E25.9 Unspecified diagnostic endoscopic examination of pharynx		725	394116	0.785932889972657	0.312692572641223			categorical-41200-both_sexes-E259-
Y08.4 Laser destruction of lesion of organ NOC		750	394091	0.785950197091288	0.311702815760213			categorical-41210-both_sexes-Y084-
K26 Duodenal ulcer		6817	388024	0.416910899612823	0.311038284168626			icd_first_occurrence-131592-both_sexes--
Mean ICVF in superior longitudinal fasciculus on FA skeleton (right)		16496		0.166448785862356	0.310015926183822			continuous-25384-both_sexes--irnt
L60 Nail disorders		8990	385851	0.337155441357582	0.309239663251046			icd_first_occurrence-131774-both_sexes--
G40 Epilepsy		5740	389101	0.449770967351579	0.309068485292399			icd_first_occurrence-131048-both_sexes--
Shortness of breath walking on level ground		13615	115513	0.241771636770636	0.30901736821397			categorical-4717-both_sexes--
Mean ICVF in uncinate fasciculus on FA skeleton (left)		16496		0.157413083250987	0.308600081614392			continuous-25389-both_sexes--irnt
Mean OD in anterior corona radiata on FA skeleton (left)		16496		0.16912486128828	0.305772042452702			continuous-25415-both_sexes--irnt
Age at death		11391		0.0124469142908941	0.303762757830582			continuous-40007-both_sexes--irnt
NAFLD custom		4282	385089	0.518205299697297	0.302952243786872			categorical-NAFLD_custom-both_sexes--custom
Bipolar disorder custom		2880	391961	0.598771293587006	0.30242195042867			categorical-Bipolar_disorder_custom-both_sexes--custom
K50.8 Other specified other therapeutic transluminal operations on coronary artery		649	394192	0.793319786994729	0.300585759895167			categorical-41210-both_sexes-K508-
Mean MO in retrolenticular part of internal capsule on FA skeleton (right)		16497		0.179592315439625	0.300542368841007			continuous-25172-both_sexes--irnt
X72.2 Delivery of complex parenteral chemotherapy for neoplasm at first attendance		2091	392750	0.648869897095667	0.299649514403852			categorical-41210-both_sexes-X722-
X71.3 Procurement of drugs for chemotherapy for neoplasm for regimens in Band 8		1360	393481	0.711523499594843	0.299424692827822			categorical-41200-both_sexes-X713-
T87.3 Excision or biopsy of axillary lymph node		2805	210808	0.603958899532084	0.299098228710893			categorical-41210-both_sexes-T873-
Weighted-mean ISOVF in tract anterior thalamic radiation (left)		16495		0.14885870170439	0.298852133952662			continuous-25706-both_sexes--irnt
Q35.2 Endoscopic bilateral clipping of fallopian tubes		2050	211563	0.652586506970243	0.298817577488641			categorical-41200-both_sexes-Q352-
Spironolactone		727	394056	0.793535065830711	0.298674880468236			categorical-20003-both_sexes-1140866236-
F50 Eating disorders		681	212932	0.795368995488418	0.296891056029602			icd_first_occurrence-130918-both_sexes--
Mean FA in sagittal stratum on FA skeleton (right)		16497		0.179746092913377	0.295749457815288			continuous-25086-both_sexes--irnt
Weighted-mean MO in tract cingulate gyrus part of cingulum (left)		16496		0.168007526248161	0.295692367153194			continuous-25546-both_sexes--irnt
Z84.3 Hip joint		3663	391178	0.562702627445433	0.29469629552149			categorical-41210-both_sexes-Z843-
B06 Rubella [german measles]		2738	392103	0.606987448085744	0.294046738699875			icd_first_occurrence-130186-both_sexes--
Inguinal hernia		1496	179699	0.71661247173062	0.293181900903374			categorical-20002-both_sexes-1513-
Mental health problems ever diagnosed by a professional		18201	109768	0.224805377545684	0.292994866899442			categorical-20544-both_sexes-15-
J45 Asthma		53242	341599	0.0236095468411561	0.292300307008401			icd_first_occurrence-131494-both_sexes--
F10 Mental and behavioural disorders due to use of alcohol		7757	387084	0.422071206795864	0.291786749862135			icd_first_occurrence-130854-both_sexes--
Mean OD in cerebral peduncle on FA skeleton (right)		16496		0.181312656484354	0.29084573082384			continuous-25406-both_sexes--irnt
W84.4 Endoscopic decompression of joint		1427	393414	0.717378755624347	0.290700964706254			categorical-41210-both_sexes-W844-
W71.2 Open excision of intra-articular osteophyte		702	394139	0.799109975948365	0.29057657511257			categorical-41200-both_sexes-W712-
Mean ICVF in medial lemniscus on FA skeleton (right)		16496		0.175832965353875	0.2899684114557			continuous-25352-both_sexes--irnt
Mean MO in external capsule on FA skeleton (right)		16497		0.170544147918857	0.289451849456251			continuous-25184-both_sexes--irnt
M85 Other disorders of bone density and structure		9939	384902	0.347502752078655	0.288554350040185			icd_first_occurrence-131972-both_sexes--
Z77.4 Upper end of tibia NEC		712	394129	0.801175670904362	0.285544688651776			categorical-41210-both_sexes-Z774-
Discectomy		1441	393342	0.721759269485632	0.285464347238926			categorical-20004-both_sexes-1531-
Eye problems/disorders		7145	121242	0.441269742411249	0.28463056110616			categorical-6148-both_sexes-6-
Mean OD in medial lemniscus on FA skeleton (right)		16496		0.19318182715657	0.284286942525005			continuous-25400-both_sexes--irnt
M53 Other dorsopathies	not elsewhere classified		4967	389874	0.511465211670499	0.283729816691944			icd_first_occurrence-131926-both_sexes--
Laparotomy nos		2194	392589	0.664305257566651	0.283682442692599			categorical-20004-both_sexes-1486-
Blood clot	DVT	bronchitis	emphysema	asthma	rhinitis	eczema	allergy diagnosed by doctor		8061	386072	0.409082305395615	0.283406469495135			categorical-6152-both_sexes-5-
Y90.3 Scanning NEC		2703	392138	0.66875943422164	0.282318433623142			categorical-41210-both_sexes-Y903-
Multiple sclerosis		1438	393345	0.729221375815393	0.28176444069672			categorical-20002-both_sexes-1261-
H22.1 Diagnostic fibreoptic endoscopic examination of colon and biopsy of lesion of colon		22538	372303	0.166820331727765	0.281751851023895			categorical-41200-both_sexes-H221-
Weighted-mean FA in tract inferior fronto-occipital fasciculus (right)		16496		0.201487147798499	0.281727006939306			continuous-25501-both_sexes--irnt
Multivitamins		12196	382587	0.304212175071874	0.281612463797796			categorical-20003-both_sexes-1140852976-
M45 Ankylosing spondylitis		1494	393347	0.729738186644287	0.281356295727192			icd_first_occurrence-131912-both_sexes--
Volume of grey matter in IX Cerebellum (right)		18188		0.183974163801664	0.280480157216516			continuous-25917-both_sexes--irnt
O34 Maternal care for known or suspected abnormality of pelvic organs		1455	212158	0.728933581675701	0.280341717834604			icd_first_occurrence-132220-both_sexes--
K31 Other diseases of stomach and duodenum		10330	384511	0.359230258771086	0.280074612557955			icd_first_occurrence-131602-both_sexes--
Mean MO in cingulum cingulate gyrus on FA skeleton (left)		16497		0.202302989900148	0.278326726206609			continuous-25187-both_sexes--irnt
Weighted-mean OD in tract posterior thalamic radiation (right)		16495		0.191171533027103	0.277821649285017			continuous-25697-both_sexes--irnt
Z71.1 Olecranon process of ulna		709	394132	0.806016445569296	0.277580934261404			categorical-41210-both_sexes-Z711-
Z09.4 Ulna nerve		719	394122	0.806924012910943	0.276104966896722			categorical-41210-both_sexes-Z094-
Mean ICVF in superior cerebellar peduncle on FA skeleton (left)		16496		0.212822611455413	0.275969947929308			continuous-25357-both_sexes--irnt
Weighted-mean ICVF in tract acoustic radiation (left)		16495		0.21892008401718	0.274079953129327			continuous-25650-both_sexes--irnt
Z41.3 Ureter NEC		1446	393395	0.732224420704645	0.274073654679623			categorical-41210-both_sexes-Z413-
Mean ICVF in tapetum on FA skeleton (left)		16496		0.200970341667396	0.273206510862786			continuous-25391-both_sexes--irnt
Y98.3 Radiology of three body areas (or 20-40 minutes)		3709	391132	0.590264828028314	0.27301326221609			categorical-41210-both_sexes-Y983-
Weighted-mean OD in tract superior longitudinal fasciculus (right)		16495		0.218295713779774	0.272867822996279			continuous-25699-both_sexes--irnt
Weighted-mean OD in tract inferior fronto-occipital fasciculus (left)		16495		0.212502639728626	0.271967531106112			continuous-25689-both_sexes--irnt
I71 Aortic aneurysm and dissection		2331	392510	0.680690005307543	0.270679842110339			icd_first_occurrence-131382-both_sexes--
Peripheral vascular disease		727	394056	0.810592911284439	0.270085114180208			categorical-20002-both_sexes-1067-
Q61 Cystic kidney disease		735	394106	0.811095704369514	0.269817487505004			icd_first_occurrence-132532-both_sexes--
Mean OD in genu of corpus callosum on FA skeleton		16496		0.223983687273592	0.267990124883185			continuous-25394-both_sexes--irnt
Weighted-mean OD in tract forceps minor		16495		0.229543604042372	0.267852924870151			continuous-25688-both_sexes--irnt
Mean L2 in cerebral peduncle on FA skeleton (right)		16497		0.219035829444374	0.266170581902298			continuous-25262-both_sexes--irnt
Weighted-mean FA in tract acoustic radiation (left)		16496		0.231759064620803	0.266109804664293			continuous-25488-both_sexes--irnt
Z28.9 Large intestine NEC		717	394124	0.813504290268824	0.265377060305613			categorical-41210-both_sexes-Z289-
M10 Gout		13596	381245	0.315104286721086	0.264868014480862			icd_first_occurrence-131858-both_sexes--
L20 Atopic dermatitis		10935	383906	0.36367022659602	0.264846635115194			icd_first_occurrence-131720-both_sexes--
Weighted-mean OD in tract anterior thalamic radiation (right)		16495		0.218884199148458	0.263662955419715			continuous-25680-both_sexes--irnt
Mean ICVF in retrolenticular part of internal capsule on FA skeleton (right)		16496		0.238242674826033	0.263047579545503			continuous-25364-both_sexes--irnt
Vasectomy		9955	171240	0.396117604968262	0.262454648750215			categorical-20004-both_sexes-1218-
Weighted-mean OD in tract corticospinal tract (left)		16495		0.22260950560414	0.26124371137096			continuous-25685-both_sexes--irnt
Weighted-mean ICVF in tract corticospinal tract (right)		16495		0.246870344544171	0.261041519725212			continuous-25659-both_sexes--irnt
L85.1 Ligation of long saphenous vein		4510	390331	0.572966991711827	0.2604125435847			categorical-41200-both_sexes-L851-
Mean ICVF in fornix cres+stria terminalis on FA skeleton (right)		16496		0.245371643476561	0.259884678798564			continuous-25382-both_sexes--irnt
Mean ICVF in cingulum hippocampus on FA skeleton (right)		16496		0.241979308295641	0.258628408490709			continuous-25380-both_sexes--irnt
T12.3 Aspiration of pleural cavity		753	394088	0.81796437039455	0.258187315458343			categorical-41200-both_sexes-T123-
Q12.1 Introduction of intrauterine contraceptive device		2193	211420	0.693588228189537	0.257789982441947			categorical-41210-both_sexes-Q121-
U20.1 Transthoracic echocardiography		4515	390326	0.578399969794967	0.25774488104573			categorical-41210-both_sexes-U201-
Mean ISOVF in cerebral peduncle on FA skeleton (left)		16496		0.227908337703353	0.256840573061383			continuous-25455-both_sexes--irnt
FH Chronic bronchitis emphysema custom		66190	314802	0.0438335976018612	0.25636497003623			categorical-FH_Chronic_bronchitis_emphysema_custom-both_sexes--custom
Minimum carotid IMT (intima-medial thickness) at 210 degrees		21839		0.200989436185119	0.256009013352744			continuous-22676-both_sexes--irnt
T59.1 Excision of ganglion of wrist		723	394118	0.820042269125276	0.255682955712264			categorical-41200-both_sexes-T591-
Weighted-mean ICVF in tract parahippocampal part of cingulum (right)		16495		0.247500324159169	0.255544232171658			continuous-25657-both_sexes--irnt
Weight change during worst episode of depression		22141	39505	0.297647733319649	0.255495315290667			categorical-20536-both_sexes-2-
Weighted-mean FA in tract cingulate gyrus part of cingulum (left)		16496		0.243726345109614	0.253473600767493			continuous-25492-both_sexes--irnt
K22 Other diseases of oesophagus		13559	381282	0.341623163883321	0.253207878080578			icd_first_occurrence-131586-both_sexes--
H22.9 Unspecified diagnostic endoscopic examination of colon		29713	365128	0.163198914354787	0.251646402752147			categorical-41200-both_sexes-H229-
Qvar 50 inhaler		1492	393291	0.752005280033597	0.251606660518768			categorical-20003-both_sexes-1141167594-
Bronchitis		2945	391838	0.65510697596183	0.251562484315324			categorical-20002-both_sexes-1412-
Weighted-mean OD in tract parahippocampal part of cingulum (left)		16495		0.245227352407373	0.251406893624967			continuous-25683-both_sexes--irnt
insomnia 1200 binary		112855	281510	0.0172578554054664	0.250719534632924			categorical-insomnia_1200_binary-both_sexes--custom
Psoriatic arthropathy		760	394023	0.823212669339232	0.250704569109861			categorical-20002-both_sexes-1477-
Weighted-mean FA in tract posterior thalamic radiation (right)		16496		0.254480292110206	0.250253008689995			continuous-25508-both_sexes--irnt
Amlodipine		16022	378761	0.313850507343728	0.249155596285205			categorical-20003-both_sexes-1140879802-
Weighted-mean ISOVF in tract anterior thalamic radiation (right)		16495		0.231009517616027	0.249124896175332			continuous-25707-both_sexes--irnt
Mean ICVF in anterior corona radiata on FA skeleton (right)		16496		0.242450878030575	0.248517166039259			continuous-25366-both_sexes--irnt
Mean L2 in posterior limb of internal capsule on FA skeleton (right)		16497		0.272009129083779	0.247868276837101			continuous-25266-both_sexes--irnt
Mean FA in tapetum on FA skeleton (left)		16497		0.26308344656414	0.247165459684076			continuous-25103-both_sexes--irnt
Duodenal ulcer		1599	393184	0.755656211001879	0.246791700866189			categorical-20002-both_sexes-1457-
G25 Other extrapyramidal and movement disorders		3663	391178	0.625289925352097	0.246574342968227			icd_first_occurrence-131032-both_sexes--
Mean OD in medial lemniscus on FA skeleton (left)		16496		0.25957178729736	0.246270458636722			continuous-25401-both_sexes--irnt
Weighted-mean ISOVF in tract inferior fronto-occipital fasciculus (left)		16495		0.26651528107469	0.246236539118316			continuous-25716-both_sexes--irnt
Mean ISOVF in cerebral peduncle on FA skeleton (right)		16496		0.245367229009837	0.245704955086456			continuous-25454-both_sexes--irnt
Weighted-mean OD in tract superior longitudinal fasciculus (left)		16495		0.268797940531527	0.245526906422739			continuous-25698-both_sexes--irnt
B27.9 Unspecified total excision of breast		763	212850	0.828235454090042	0.24279473281466			categorical-41200-both_sexes-B279-
Mean MO in sagittal stratum on FA skeleton (left)		16497		0.269479444576599	0.242640689372754			continuous-25183-both_sexes--irnt
Weighted-mean L3 in tract uncinate fasciculus (left)		16496		0.252847305017601	0.242031075635165			continuous-25648-both_sexes--irnt
F43 Reaction to severe stress	and adjustment disorders		11481	383360	0.393585091000721	0.24107759283055			icd_first_occurrence-130910-both_sexes--
Mometasone		762	394021	0.829385322194976	0.239933899205173			categorical-20003-both_sexes-1140888172-
WCadjBMI male custom		180557		0.0018312138906439	0.239903655151623			continuous-WCadjBMI_male_custom-males--custom
Weighted-mean ICVF in tract acoustic radiation (right)		16495		0.285605950815441	0.239585741430254			continuous-25651-both_sexes--irnt
U35.4 Computed tomography of pulmonary arteries		749	394092	0.830002631825512	0.238958972478344			categorical-41210-both_sexes-U354-
Z68.1 Clavicle		743	394098	0.830494443251548	0.23879806830646			categorical-41210-both_sexes-Z681-
Urethral surgery		728	394055	0.830121608550196	0.238758920710316			categorical-20004-both_sexes-1431-
Weighted-mean ICVF in tract uncinate fasciculus (right)		16495		0.273663218784267	0.238286655161635			continuous-25676-both_sexes--irnt
Mean ICVF in cingulum hippocampus on FA skeleton (left)		16496		0.282796564177139	0.236423994486181			continuous-25381-both_sexes--irnt
Weighted-mean ISOVF in tract inferior fronto-occipital fasciculus (right)		16495		0.283196190997508	0.235702068711621			continuous-25717-both_sexes--irnt
Mean ICVF in retrolenticular part of internal capsule on FA skeleton (left)		16496		0.293661105194673	0.235199856761271			continuous-25365-both_sexes--irnt
M70.3 Rectal needle biopsy of prostate		5556	175672	0.585052657244276	0.234482028082611			categorical-41200-both_sexes-M703-
I67 Other cerebrovascular diseases		3972	390869	0.640685190493158	0.234094581838404			icd_first_occurrence-131374-both_sexes--
Mean OD in sagittal stratum on FA skeleton (left)		16496		0.28602921303535	0.233321111835284			continuous-25423-both_sexes--irnt
J18 Pneumonia	organism unspecified		19186	375655	0.293377718336186	0.233226027737854			icd_first_occurrence-131456-both_sexes--
O00 Ectopic pregnancy		760	212853	0.835608898978835	0.231210483472682			icd_first_occurrence-132162-both_sexes--
Mean ICVF in superior longitudinal fasciculus on FA skeleton (left)		16496		0.296925052437515	0.230503755850227			continuous-25385-both_sexes--irnt
Q17.1 Endoscopic resection of lesion of uterus		5153	208460	0.589226951634146	0.229337553505306			categorical-41200-both_sexes-Q171-
Mean L3 in middle cerebellar peduncle on FA skeleton		16497		0.296129904375554	0.228692285482284			continuous-25296-both_sexes--irnt
Mean ISOVF in corticospinal tract on FA skeleton (left)		16496		0.300611065125208	0.228039206410651			continuous-25447-both_sexes--irnt
Salbutamol		4711	390072	0.619746691539646	0.227468929824083			categorical-20003-both_sexes-1140881856-
Mean OD in middle cerebellar peduncle on FA skeleton		16496		0.274371844594884	0.226944565254847			continuous-25392-both_sexes--irnt
Mean ISOVF in superior cerebellar peduncle on FA skeleton (right)		16496		0.301911811522397	0.22656068377873			continuous-25452-both_sexes--irnt
Weighted-mean ICVF in tract superior longitudinal fasciculus (right)		16495		0.309834235431592	0.226498995425912			continuous-25672-both_sexes--irnt
Mean L2 in middle cerebellar peduncle on FA skeleton		16497		0.302159822522128	0.226364160069378			continuous-25248-both_sexes--irnt
L03 Cellulitis		22996	371845	0.254781907656177	0.22616425580521			icd_first_occurrence-131702-both_sexes--
Mean FA in cingulum cingulate gyrus on FA skeleton (right)		16497		0.302335716847314	0.226065490942592			continuous-25090-both_sexes--irnt
W82.2 Endoscopic resection of semilunar cartilage NEC		740	394101	0.839258445881584	0.225408053424567			categorical-41210-both_sexes-W822-
E86 Volume depletion		3896	390945	0.651705677137041	0.224556807558502			icd_first_occurrence-130826-both_sexes--
Varicose veins		1445	393338	0.777120521296621	0.22446000516861			categorical-20002-both_sexes-1494-
Pioglitazone		791	393992	0.839916931136636	0.224427235463174			categorical-20003-both_sexes-1141171646-
Mean L2 in superior cerebellar peduncle on FA skeleton (right)		16497		0.314103316869856	0.224345937972884			continuous-25260-both_sexes--irnt
L95.1 Venography		762	394079	0.839740416517157	0.224273951099393			categorical-41200-both_sexes-L951-
I26 Pulmonary embolism		6860	387981	0.545311291583582	0.223873934381773			icd_first_occurrence-131308-both_sexes--
Mean ISOVF in retrolenticular part of internal capsule on FA skeleton (right)		16496		0.292661416752893	0.223772797302623			continuous-25460-both_sexes--irnt
Weighted-mean ICVF in tract middle cerebellar peduncle		16495		0.305555982427968	0.22233642511976			continuous-25666-both_sexes--irnt
N88 Other noninflammatory disorders of cervix uteri		2233	211380	0.728586401284955	0.221525478779715			icd_first_occurrence-132138-both_sexes--
Mean MO in superior longitudinal fasciculus on FA skeleton (left)		16497		0.31939031206862	0.221347352560289			continuous-25193-both_sexes--irnt
Tonsillectomy / tonsil surgery		17949	376834	0.3365204519557	0.220994797269276			categorical-20004-both_sexes-1561-
waist circ male custom		180921		0.00464178956169504	0.220742414948242			continuous-waist_circ_male_custom-males--custom
Pack years adult smoking as proportion of life span exposed to smoking		121148		0.0109783087879513	0.220461507901067			continuous-20162-both_sexes--irnt
Osteoarthritis		33285	361498	0.205539402955451	0.220010657072587			categorical-20002-both_sexes-1465-
K50 Crohn's disease [regional enteritis]		2266	392575	0.732015622119887	0.217719601220594			icd_first_occurrence-131626-both_sexes--
Weighted-mean OD in tract medial lemniscus (right)		16495		0.320263845014577	0.217382438932547			continuous-25695-both_sexes--irnt
N80 Endometriosis		7568	206045	0.539256272588339	0.217195238413421			icd_first_occurrence-132122-both_sexes--
F39 Unspecified mood [affective] disorder		734	394107	0.845078771837246	0.216718949309187			icd_first_occurrence-130902-both_sexes--
Mean ISOVF in superior cerebellar peduncle on FA skeleton (left)		16496		0.313768339797888	0.216450621178914			continuous-25453-both_sexes--irnt
Z56.8 Specified muscle of hand NEC		765	394076	0.845994479568209	0.216099029058528			categorical-41210-both_sexes-Z568-
Weighted-mean L3 in tract parahippocampal part of cingulum (right)		16496		0.321134546305692	0.216054109539184			continuous-25630-both_sexes--irnt
Age hayfever or allergic rhinitis diagnosed by doctor		22541		0.301988336690557	0.215594099401061			continuous-22146-both_sexes--irnt
K61 Abscess of anal and rectal regions		2288	392553	0.73724089751261	0.215512023248917			icd_first_occurrence-131644-both_sexes--
Mean MO in posterior thalamic radiation on FA skeleton (right)		16497		0.311735756105031	0.215023964491168			continuous-25180-both_sexes--irnt
Mean ICVF in superior cerebellar peduncle on FA skeleton (right)		16496		0.322010459995531	0.214894467118612			continuous-25356-both_sexes--irnt
M05 Seropositive rheumatoid arthritis		749	394092	0.846488602185474	0.213905498129192			icd_first_occurrence-131848-both_sexes--
K20 Oesophagitis		11693	383148	0.456191743688658	0.213903988279125			icd_first_occurrence-131582-both_sexes--
Pack years of smoking		121148		0.0121446504828923	0.213885647326772			continuous-20161-both_sexes--irnt
H01 Other inflammation of eyelid		3967	390874	0.669573125559301	0.211124849359824			icd_first_occurrence-131130-both_sexes--
Mean MO in cingulum hippocampus on FA skeleton (left)		16497		0.342750287948777	0.209615968585644			continuous-25189-both_sexes--irnt
N19 Unspecified renal failure		2345	392496	0.743336222915858	0.20949975774796			icd_first_occurrence-132034-both_sexes--
Z47.5 Skin of chin		775	394066	0.848926902038922	0.209415033579063			categorical-41210-both_sexes-Z475-
Z27.1 Oesophagus		7126	387715	0.57183497129896	0.208522603707619			categorical-41210-both_sexes-Z271-
Mean FA in posterior corona radiata on FA skeleton (left)		16497		0.34940914676734	0.208021214141769			continuous-25083-both_sexes--irnt
Y81.8 Other specified spinal anaesthetic		785	394056	0.851679715745705	0.207106718284741			categorical-41210-both_sexes-Y818-
D72 Other disorders of white blood cells		784	394057	0.851102223185081	0.206075080446322			icd_first_occurrence-130664-both_sexes--
F20 Schizophrenia		792	394049	0.85271583196482	0.2053936970353			icd_first_occurrence-130874-both_sexes--
Mean ISOVF in cingulum hippocampus on FA skeleton (left)		16496		0.324364953999969	0.204841632463486			continuous-25477-both_sexes--irnt
N17 Acute renal failure		7312	387529	0.58320437303758	0.204065916105843			icd_first_occurrence-132030-both_sexes--
Stroke custom		10362	384479	0.510041413586634	0.203478825213868			categorical-Stroke_custom-both_sexes--custom
MS custom		1604	354529	0.797544822296487	0.202721117625576			categorical-MS_custom-both_sexes--custom
Schizophrenia custom		802	394039	0.854571432850589	0.202566887508251			categorical-Schizophrenia_custom-both_sexes--custom
Weighted-mean ICVF in tract superior longitudinal fasciculus (left)		16495		0.361285356723084	0.202316709334153			continuous-25671-both_sexes--irnt
M61.1 Total excision of prostate and capsule of prostate		1568	179660	0.799471029049965	0.199015632534991			categorical-41200-both_sexes-M611-
Weighted-mean FA in tract inferior longitudinal fasciculus (right)		16496		0.365137268837335	0.198884517206593			continuous-25503-both_sexes--irnt
Corneal hysteresis left custom		83193		0.444967992138342	0.198727054106587			continuous-Corneal_hysteresis_left_custom-both_sexes--custom
Mean L2 in superior fronto-occipital fasciculus on FA skeleton (right)		16497		0.332198111042483	0.198529044212235			continuous-25290-both_sexes--irnt
90th percentile of z-statistic (in group-defined mask) for faces-shapes contrast		15902		0.34790883409488	0.198465726129633			continuous-25766-both_sexes--irnt
C83 Diffuse non-Hodgkin's lymphoma		796	394045	0.856598928855624	0.198328360251464			icd10-C83-both_sexes--
Z94.1 Bilateral operation		23250	371591	0.320241665657717	0.19740717845485			categorical-41210-both_sexes-Z941-
Z68.2 Acromion process of scapula		791	394050	0.85776608252407	0.197022083082656			categorical-41210-both_sexes-Z682-
Maximum carotid IMT (intima-medial thickness) at 120 degrees		21819		0.313192406582621	0.196840714487826			continuous-22672-both_sexes--irnt
Mean L2 in cerebral peduncle on FA skeleton (left)		16497		0.365671089651123	0.195076004696983			continuous-25263-both_sexes--irnt
Volume of grey matter in Heschl's Gyrus (includes H1 and H2) (left)		18188		0.325392834923734	0.194397905227723			continuous-25870-both_sexes--irnt
Coronary angioplasty (ptca) +/- stent		4145	390638	0.692983668207164	0.1943917901486			categorical-20004-both_sexes-1070-
Mean MO in retrolenticular part of internal capsule on FA skeleton (left)		16497		0.376988219094511	0.194053944966594			continuous-25173-both_sexes--irnt
K63.5 Coronary arteriography using single catheter		813	394028	0.860481155460631	0.193752546339034			categorical-41200-both_sexes-K635-
Weighted-mean FA in tract superior thalamic radiation (right)		16496		0.387632833020192	0.193195907891436			continuous-25512-both_sexes--irnt
Z49.5 Skin of buttock		791	394050	0.861142188160602	0.191797931948001			categorical-41210-both_sexes-Z495-
Weighted-mean ISOVF in tract forceps major		16495		0.373169571453744	0.190541457499702			continuous-25714-both_sexes--irnt
I80 Phlebitis and thrombophlebitis		13406	381435	0.473775228718813	0.190332690655229			icd_first_occurrence-131396-both_sexes--
Mean MD in corticospinal tract on FA skeleton (right)		16497		0.387656847156827	0.189819587844898			continuous-25110-both_sexes--irnt
M70.2 Perineal needle biopsy of prostate		830	180398	0.863934666422943	0.188355404535475			categorical-41200-both_sexes-M702-
Back problem		6938	387845	0.60696550795448	0.188272616560857			categorical-20002-both_sexes-1294-
Mean ICVF in inferior cerebellar peduncle on FA skeleton (left)		16496		0.384126861623677	0.188141291460721			continuous-25355-both_sexes--irnt
weight gain custom		109010	219866	0.0898303364635496	0.187821120915787			categorical-weight_gain_custom-both_sexes--custom
Weighted-mean FA in tract inferior fronto-occipital fasciculus (left)		16496		0.391806962992847	0.187767700069791			continuous-25500-both_sexes--irnt
Mean MO in tapetum on FA skeleton (right)		16497		0.386238255801538	0.187595956023841			continuous-25198-both_sexes--irnt
Cardiac output during PWA		20001		0.403174303647934	0.18673715424044			continuous-12682-both_sexes--irnt
K75.1 Percutaneous transluminal balloon angioplasty and insertion of 1-2 drug-eluting stents into coronary artery		4020	390821	0.700435194587113	0.186726732895483			categorical-41200-both_sexes-K751-
Weighted-mean OD in tract medial lemniscus (left)		16495		0.393028825616646	0.18643427367421			continuous-25694-both_sexes--irnt
Weighted-mean MO in tract inferior fronto-occipital fasciculus (left)		16496		0.397858970471512	0.186173072677454			continuous-25554-both_sexes--irnt
W79.1 Soft tissue correction of hallux valgus		1566	212047	0.811384413079396	0.185183666441226			categorical-41200-both_sexes-W791-
W36.5 Diagnostic extraction of bone marrow NEC		770	394071	0.865671731348259	0.1851450457306			categorical-41210-both_sexes-W365-
Volume of grey matter in Ventral Striatum (right)		18188		0.351319570924773	0.184459245621109			continuous-25891-both_sexes--irnt
Mean OD in cerebral peduncle on FA skeleton (left)		16496		0.398807224608406	0.184227769484641			continuous-25407-both_sexes--irnt
Rheumatoid factor		33546		0.249589959797626	0.183911652150285			continuous-30820-both_sexes--irnt
Seen doctor (GP) for nerves	anxiety	tension or depression		135495	256629	0.0676033152030725	0.183792160879903			categorical-2090-both_sexes--
Y53.9 Unspecified approach to organ under image control		4890	389951	0.683620939289947	0.183217232961364			categorical-41210-both_sexes-Y539-
Symbicort 100/6 turbohaler		2410	392373	0.772343425958391	0.181976474122377			categorical-20003-both_sexes-1141174520-
Mean L2 in corticospinal tract on FA skeleton (right)		16497		0.407626793431139	0.180570388289338			continuous-25254-both_sexes--irnt
Mean ICVF in genu of corpus callosum on FA skeleton		16496		0.416860033329132	0.179774528679452			continuous-25346-both_sexes--irnt
Temazepam		800	393983	0.86907648578643	0.179612360811408			categorical-20003-both_sexes-1140863202-
Volume of grey matter in Supracalcarine Cortex (left)		18188		0.388235684426355	0.179426567919531			continuous-25874-both_sexes--irnt
J01 Acute sinusitis		19994	374847	0.411036097529111	0.179168954664083			icd_first_occurrence-131426-both_sexes--
Ovarian cyst removal/surgery		4653	208935	0.691721371823868	0.17886685345392			categorical-20004-both_sexes-1506-
Mean ISOVF in external capsule on FA skeleton (left)		16496		0.414454567048281	0.178428930953639			continuous-25473-both_sexes--irnt
Z50.1 Skin of arm		4743	390098	0.691084549317801	0.177819629844633			categorical-41210-both_sexes-Z501-
Mean L3 in corticospinal tract on FA skeleton (right)		16497		0.414618710658446	0.177476959055451			continuous-25302-both_sexes--irnt
Mean OD in superior corona radiata on FA skeleton (right)		16496		0.424988730171232	0.176963330258411			continuous-25416-both_sexes--irnt
Ranitidine		6500	388283	0.643490821813021	0.176160912261807			categorical-20003-both_sexes-1140879406-
Volume of grey matter in Pallidum (right)		18188		0.410050311765777	0.174319278686985			continuous-25885-both_sexes--irnt
Y82.8 Other specified local anaesthetic		1543	393298	0.822069652504389	0.173304436407125			categorical-41210-both_sexes-Y828-
E10 Insulin-dependent diabetes mellitus		3251	391590	0.747965574420504	0.172910194626235			icd_first_occurrence-130706-both_sexes--
Mean OD in fornix on FA skeleton		16496		0.399637963856567	0.172526926838262			continuous-25397-both_sexes--irnt
Mean L3 in cerebral peduncle on FA skeleton (right)		16497		0.422217805702153	0.172402896412645			continuous-25310-both_sexes--irnt
Age at first episode of depression		66487		0.112963108922927	0.172123459494402			continuous-20433-both_sexes--irnt
phenylalanine		94938		0.0735737741025979	0.171638259192308			continuous-phenylalanine-both_sexes--custom
Mean ISOVF in external capsule on FA skeleton (right)		16496		0.435554438580812	0.170207066701285			continuous-25472-both_sexes--irnt
Z28.2 Caecum		23184	371657	0.410993942411789	0.168740213966474			categorical-41210-both_sexes-Z282-
WHR male custom		180875		0.0149538161310673	0.168601742589743			continuous-WHR_male_custom-males--custom
Mean ICVF in posterior limb of internal capsule on FA skeleton (left)		16496		0.44735966946612	0.168515011938453			continuous-25363-both_sexes--irnt
Mean L1 in corticospinal tract on FA skeleton (right)		16497		0.443923941655745	0.167926175974082			continuous-25206-both_sexes--irnt
VTE custom		13679	379800	0.526510975234041	0.167639424651564			categorical-VTE_custom-both_sexes--custom
leucine		94994		0.0671123452109387	0.167462732011018			continuous-leucine-both_sexes--custom
J47 Bronchiectasis		3282	391559	0.758776939865808	0.167406784225918			icd_first_occurrence-131498-both_sexes--
Hayfever/allergic rhinitis		22448	372335	0.406700666677444	0.167321685154			categorical-20002-both_sexes-1387-
Weighted-mean ISOVF in tract uncinate fasciculus (right)		16495		0.447988753923857	0.166857321929582			continuous-25730-both_sexes--irnt
Cardiac index during PWA		19795		0.430311876004294	0.165162364417935			continuous-12702-both_sexes--irnt
Mean FA in superior corona radiata on FA skeleton (left)		16497		0.453713052950336	0.164814522074947			continuous-25081-both_sexes--irnt
Weighted-mean ICVF in tract parahippocampal part of cingulum (left)		16495		0.456659637885629	0.164643566840787			continuous-25656-both_sexes--irnt
T52.5 Digital fasciectomy		812	394029	0.879682340771991	0.164499433276995			categorical-41200-both_sexes-T525-
Mean OD in superior corona radiata on FA skeleton (left)		16496		0.458480268064028	0.16359571955255			continuous-25417-both_sexes--irnt
Paracetamol		73150	321633	0.17879128036793	0.16314702952984			categorical-20003-both_sexes-2038460150-
C75.1 Insertion of prosthetic replacement for lens NEC		18067	376774	0.484817082683766	0.163027756232488			categorical-41200-both_sexes-C751-
Fractured/broken bones in last 5 years		37911	354806	0.313701995930546	0.162826344033662			categorical-2463-both_sexes--
M89 Other disorders of bone		3930	390911	0.735021418714817	0.162491361540048			icd_first_occurrence-131980-both_sexes--
Weighted-mean OD in tract cingulate gyrus part of cingulum (right)		16495		0.470761461913872	0.162021315325833			continuous-25682-both_sexes--irnt
Volume of grey matter in VIIb Cerebellum (left)		18188		0.436759222135001	0.161633204110648			continuous-25906-both_sexes--irnt
N70 Salpingitis and oophoritis		784	212829	0.881823867296274	0.16118522305335			icd_first_occurrence-132106-both_sexes--
Weighted-mean L1 in tract forceps major		16496		0.448363238854268	0.160929346116276			continuous-25579-both_sexes--irnt
Volume of grey matter in Hippocampus (left)		18188		0.41455345940626	0.160747709176141			continuous-25886-both_sexes--irnt
Mean ICVF in body of corpus callosum on FA skeleton		16496		0.482305144763646	0.160580211087547			continuous-25347-both_sexes--irnt
O72 Postpartum haemorrhage		1590	212023	0.836448236841428	0.159931538011962			icd_first_occurrence-132268-both_sexes--
Eczema/dermatitis		10139	384644	0.591882491167115	0.15961449153641			categorical-20002-both_sexes-1452-
I72 Other aneurysm		805	394036	0.882322384585425	0.159396027510131			icd_first_occurrence-131384-both_sexes--
Mental health problems ever diagnosed by a professional		7159	120781	0.667699132034112	0.159255935386178			categorical-20544-both_sexes-6-
Z83.4 Proximal interphalangeal joint of finger		801	394040	0.883162975641492	0.159173140423046			categorical-41210-both_sexes-Z834-
Mean ISOVF in middle cerebellar peduncle on FA skeleton		16496		0.46725051156446	0.159027990834467			continuous-25440-both_sexes--irnt
Mean OD in superior longitudinal fasciculus on FA skeleton (right)		16496		0.479568893108883	0.158581253710498			continuous-25432-both_sexes--irnt
L98 Other disorders of skin and subcutaneous tissue	not elsewhere classified		37125	357716	0.313105335522775	0.158424834294445			icd_first_occurrence-131836-both_sexes--
body fat percent male custom		177599		0.0430099864866974	0.157913834538084			continuous-body_fat_percent_male_custom-males--custom
X71.5 Procurement of drugs for chemotherapy for neoplasm for regimens in Band 10		1560	393281	0.83530808387853	0.157865706598152			categorical-41200-both_sexes-X715-
Rectal or colon polypectomy		1616	393167	0.835354943415122	0.15781088114212			categorical-20004-both_sexes-1463-
Weighted-mean ICVF in tract uncinate fasciculus (left)		16495		0.466386850539917	0.157585365637318			continuous-25675-both_sexes--irnt
H20.1 Fibreoptic endoscopic snare resection of lesion of colon		8401	386440	0.64721858978115	0.157416880458943			categorical-41200-both_sexes-H201-
Mouth/salivary gland surgery		2409	392374	0.799211162102688	0.157412463645019			categorical-20004-both_sexes-1130-
Weighted-mean MO in tract superior longitudinal fasciculus (left)		16496		0.472779940307787	0.157226297181571			continuous-25563-both_sexes--irnt
Weighted-mean MO in tract inferior longitudinal fasciculus (right)		16496		0.470971759303495	0.156506851602114			continuous-25557-both_sexes--irnt
isoleucine		94995		0.0978646350140676	0.155407647334456			continuous-isoleucine-both_sexes--custom
Mean MO in corticospinal tract on FA skeleton (right)		16497		0.47326200715826	0.155260841865426			continuous-25158-both_sexes--irnt
Substances taken for depression		30884	97092	0.435220839354439	0.154493338343691			categorical-20546-both_sexes-3-
branched chain amino acids		94971		0.0938461832317635	0.154253139890801			continuous-branched_chain_amino_acids-both_sexes--custom
Reduction or fixation of bone fracture		18133	376650	0.486248251555423	0.154243438235407			categorical-20004-both_sexes-1439-
Mean OD in superior cerebellar peduncle on FA skeleton (right)		16496		0.46687769581021	0.153904362244857			continuous-25404-both_sexes--irnt
Mean ISOVF in anterior corona radiata on FA skeleton (right)		16496		0.477230417016957	0.1537159378875			continuous-25462-both_sexes--irnt
C71.2 Phacoemulsification of lens		18194	376647	0.509847692951252	0.153392207042943			categorical-41210-both_sexes-C712-
Volume of grey matter in Supramarginal Gyrus	anterior division (right)		18188		0.471523457261119	0.152882851803498			continuous-25819-both_sexes--irnt
Prostate operation		891	180304	0.887683954560856	0.152776251874198			categorical-20004-both_sexes-1207-
Azathioprine		790	393993	0.88814542285523	0.150719288941518			categorical-20003-both_sexes-1140869930-
Mean L3 in superior cerebellar peduncle on FA skeleton (right)		16497		0.502135846612642	0.150309538662878			continuous-25308-both_sexes--irnt
Budesonide		808	393975	0.888721723562308	0.149882451628404			categorical-20003-both_sexes-1140862572-
E87 Other disorders of fluid	electrolyte and acid-base balance		9106	385735	0.647722976911602	0.149779638809554			icd_first_occurrence-130828-both_sexes--
Y02.1 Implantation of prosthesis into organ NOC		804	394037	0.889458728608946	0.148896246837811			categorical-41210-both_sexes-Y021-
N62 Hypertrophy of breast		1617	393224	0.845358343641514	0.148859633064057			icd_first_occurrence-132100-both_sexes--
C44 Other malignant neoplasms of skin		10649	384192	0.616246269730886	0.148576686744767			icd10-C44-both_sexes--
K43 Ventral hernia		4857	389984	0.736560811886069	0.14853074938766			icd_first_occurrence-131618-both_sexes--
B05 Measles		7084	387757	0.675055511535357	0.148376847750087			icd_first_occurrence-130184-both_sexes--
Mean ICVF in medial lemniscus on FA skeleton (left)		16496		0.491897814650509	0.147453764364032			continuous-25353-both_sexes--irnt
Other bowel surgery		2427	392356	0.81113127303804	0.147174333990143			categorical-20004-both_sexes-1466-
H91 Other hearing loss		10662	384179	0.628586089774478	0.147117396974996			icd_first_occurrence-131260-both_sexes--
M07 Psoriatic and enteropathic arthropathies		837	394004	0.890633195371919	0.147019940229114			icd_first_occurrence-131852-both_sexes--
L27 Dermatitis due to substances taken internally		800	394041	0.891283868237901	0.146884181816634			icd_first_occurrence-131734-both_sexes--
Z80.2 Metatarsal NEC		796	394045	0.891854386906807	0.146536917744994			categorical-41210-both_sexes-Z802-
FH Alzheimer disease dementia custom		53734	327258	0.292503395499235	0.146268573481965			categorical-FH_Alzheimer_disease_dementia_custom-both_sexes--custom
Weighted-mean ISOVF in tract cingulate gyrus part of cingulum (right)		16495		0.506782112554567	0.14593198889309			continuous-25709-both_sexes--irnt
BFPadjBMI male custom		177550		0.0615723483092	0.145671720194938			continuous-BFPadjBMI_male_custom-males--custom
Y70.5 Temporary operations		1598	393243	0.847132932834469	0.145627820688752			categorical-41210-both_sexes-Y705-
Mean FA in external capsule on FA skeleton (left)		16497		0.500684671906372	0.145483203123894			continuous-25089-both_sexes--irnt
Mean L1 in splenium of corpus callosum on FA skeleton		16497		0.493015229947492	0.144571534496464			continuous-25204-both_sexes--irnt
U35.4 Computed tomography of pulmonary arteries		2421	392420	0.816735337542069	0.144474174896981			categorical-41200-both_sexes-U354-
Mean ISOVF in tapetum on FA skeleton (right)		16496		0.502096456095684	0.143604279059623			continuous-25486-both_sexes--irnt
Weighted-mean ISOVF in tract forceps minor		16495		0.510552991587581	0.143510203959567			continuous-25715-both_sexes--irnt
Medication for cholesterol	blood pressure	diabetes	or take exogenous hormones		37077	175556	0.39164905279131	0.143095611162093			categorical-6153-both_sexes-2-
Mean carotid IMT (intima-medial thickness) at 120 degrees		21819		0.461206260440132	0.142967273643867			continuous-22671-both_sexes--irnt
Mean OD in posterior limb of internal capsule on FA skeleton (right)		16496		0.520657110524702	0.14289949342143			continuous-25410-both_sexes--irnt
Mean MD in splenium of corpus callosum on FA skeleton		16497		0.503948375594123	0.141889299988844			continuous-25108-both_sexes--irnt
T72.3 Release of constriction of sheath of tendon		2405	392436	0.818553732912322	0.141525145636869			categorical-41200-both_sexes-T723-
WHRadjBMI male custom		180540		0.0401374324407989	0.14101068181366			continuous-WHRadjBMI_male_custom-males--custom
Contemplated self-harm in past year		3748	15015	0.793639540797901	0.140939264917583			categorical-20486-both_sexes--
Type 2 diabetes		2503	392280	0.821544502660078	0.14089349296494			categorical-20002-both_sexes-1223-
Chronic sinusitis		2456	392327	0.818472016523944	0.140852001854896			categorical-20002-both_sexes-1416-
CAD custom		13168	363361	0.611593272599515	0.140699965886184			categorical-CAD_custom-both_sexes--custom
Mean FA in tapetum on FA skeleton (right)		16497		0.513388862240123	0.140661516988887			continuous-25102-both_sexes--irnt
K66 Other disorders of peritoneum		4101	390740	0.77094587059392	0.140446698385878			icd_first_occurrence-131654-both_sexes--
hip circ male custom		180895		0.0730600292405375	0.140140279099087			continuous-hip_circ_male_custom-males--custom
Volume of grey matter in IX Cerebellum (left)		18188		0.507743228547056	0.140114360165134			continuous-25915-both_sexes--irnt
Heart rate during PWA		20472		0.539822606386169	0.140013202037972			continuous-12673-both_sexes--irnt
Central augmentation pressure during PWA		20329		0.515454940596929	0.139561146885505			continuous-12680-both_sexes--irnt
K37 Unspecified appendicitis		4812	390029	0.747903089628034	0.139138556063938			icd_first_occurrence-131608-both_sexes--
Volume of ventricular cerebrospinal fluid (normalised for head size)		18193		0.452768758294763	0.138989557923468			continuous-25003-both_sexes--irnt
Mean L2 in posterior limb of internal capsule on FA skeleton (left)		16497		0.534167546698958	0.138801696761247			continuous-25267-both_sexes--irnt
Visceral adipose tissue volume (VAT)		5275		0.715121056225182	0.138433210705664			continuous-22407-both_sexes--irnt
Minimum carotid IMT (intima-medial thickness) at 150 degrees		21904		0.486033225351622	0.138279445482053			continuous-22673-both_sexes--irnt
I21 Acute myocardial infarction		14839	380002	0.592039302620157	0.138258750176933			icd_first_occurrence-131298-both_sexes--
G45 Transient cerebral ischaemic attacks and related syndromes		6701	388140	0.72141622423285	0.136783505104374			icd_first_occurrence-131056-both_sexes--
Mean FA in cingulum hippocampus on FA skeleton (right)		16497		0.533213606493156	0.136479329207356			continuous-25092-both_sexes--irnt
valine		94972		0.176180807572915	0.136142727521666			continuous-valine-both_sexes--custom
Pregabalin		819	393964	0.899041911812269	0.135987622437557			categorical-20003-both_sexes-1141200004-
Number of beats in waveform average for PWA		20475		0.551469173355603	0.13571037931021			continuous-12679-both_sexes--irnt
weightadjheight male custom		180591		0.0874560238106719	0.135675390438436			continuous-weightadjheight_male_custom-males--custom
BMI male custom		180591		0.0872621885279975	0.135484385723708			continuous-BMI_male_custom-males--custom
Mean ISOVF in cingulum hippocampus on FA skeleton (right)		16496		0.531464427207531	0.135182175472919			continuous-25476-both_sexes--irnt
Weighted-mean OD in tract inferior fronto-occipital fasciculus (right)		16495		0.537362673999548	0.134917516677703			continuous-25690-both_sexes--irnt
I70 Atherosclerosis		1718	393123	0.859346933124759	0.134166837335478			icd_first_occurrence-131380-both_sexes--
Mean ISOVF in corticospinal tract on FA skeleton (right)		16496		0.546528585139994	0.133222638121727			continuous-25446-both_sexes--irnt
Volume of grey matter in Supracalcarine Cortex (right)		18188		0.520167383677026	0.132421872656396			continuous-25875-both_sexes--irnt
Mean FA in retrolenticular part of internal capsule on FA skeleton (right)		16497		0.553381529592475	0.131906618593549			continuous-25076-both_sexes--irnt
Peripheral pulse pressure during PWA		20334		0.542577945205785	0.1316771186893			continuous-12676-both_sexes--irnt
Mean ICVF in pontine crossing tract on FA skeleton		16496		0.551212848756205	0.131362901627456			continuous-25345-both_sexes--irnt
Aspirin		52796	341987	0.363892837895564	0.131233217218782			categorical-20003-both_sexes-1140868226-
B01 Varicella [chickenpox]		9631	385210	0.676002580915277	0.13050719816038			icd_first_occurrence-130176-both_sexes--
Weighted-mean ICVF in tract corticospinal tract (left)		16495		0.563573602294361	0.130368273863808			continuous-25658-both_sexes--irnt
Weighted-mean L3 in tract parahippocampal part of cingulum (left)		16496		0.554467849386674	0.12922758156383			continuous-25629-both_sexes--irnt
E11 Non-insulin-dependent diabetes mellitus		24153	370688	0.507447955426059	0.129102841953746			icd_first_occurrence-130708-both_sexes--
Mean L3 in splenium of corpus callosum on FA skeleton		16497		0.551329970280899	0.127849498473918			continuous-25300-both_sexes--irnt
Maximum heart rate during fitness test		59213		0.246365600237994	0.12718447511784			continuous-6033-both_sexes--irnt
Mean FA in external capsule on FA skeleton (right)		16497		0.553943293014987	0.126604404855789			continuous-25088-both_sexes--irnt
Mental health problems ever diagnosed by a professional		789	127139	0.90600102730666	0.126518026325084			categorical-20544-both_sexes-7-
Mean MO in posterior corona radiata on FA skeleton (left)		16497		0.550714047039347	0.126453867136828			continuous-25179-both_sexes--irnt
Weighted-mean L2 in tract parahippocampal part of cingulum (left)		16496		0.562971352461652	0.126213374746461			continuous-25602-both_sexes--irnt
HGSadjHtWt female custom		212171		0.0422435215879623	0.12593978866551			continuous-HGSadjHtWt_female_custom-females--custom
Weighted-mean FA in tract acoustic radiation (right)		16496		0.565436772869306	0.125825618396906			continuous-25489-both_sexes--irnt
hand grip strength female custom		212570		0.0380403643336287	0.125699068258117			continuous-hand_grip_strength_female_custom-females--custom
Age asthma diagnosed by doctor		12644		0.623308872679888	0.125299136808212			continuous-22147-both_sexes--irnt
Weighted-mean ISOVF in tract parahippocampal part of cingulum (right)		16495		0.558981441881818	0.124959027096971			continuous-25711-both_sexes--irnt
Mean ISOVF in genu of corpus callosum on FA skeleton		16496		0.548122546457265	0.124748814727052			continuous-25442-both_sexes--irnt
Mean ISOVF in pontine crossing tract on FA skeleton		16496		0.570899518466061	0.123811746452275			continuous-25441-both_sexes--irnt
Mean ICVF in middle cerebellar peduncle on FA skeleton		16496		0.579361717708843	0.123301085416418			continuous-25344-both_sexes--irnt
Mean OD in external capsule on FA skeleton (left)		16496		0.584446284505525	0.122680356160019			continuous-25425-both_sexes--irnt
Weighted-mean L2 in tract uncinate fasciculus (left)		16496		0.563177619917958	0.122392961805839			continuous-25621-both_sexes--irnt
Weighted-mean L2 in tract corticospinal tract (left)		16496		0.583844469201289	0.121232940678951			continuous-25604-both_sexes--irnt
FH Prostate cancer custom		31997	328918	0.467765811668695	0.121084429787248			categorical-FH_Prostate_cancer_custom-both_sexes--custom
Weighted-mean MD in tract forceps major		16496		0.579017412130952	0.120848262999263			continuous-25525-both_sexes--irnt
X29.2 Continuous intravenous infusion of therapeutic substance NEC		878	393963	0.909055169356167	0.120814387058638			categorical-41210-both_sexes-X292-
Uterine surgery		1662	211926	0.871550222350553	0.120773500946798			categorical-20004-both_sexes-1508-
Fracture forearm / wrist		842	393941	0.909349856887881	0.120582714718697			categorical-20002-both_sexes-1634-
Weighted-mean OD in tract forceps major		16495		0.585894829542744	0.120075102210914			continuous-25687-both_sexes--irnt
N72 Inflammatory disease of cervix uteri		1636	211977	0.873260340738511	0.119063543649831			icd_first_occurrence-132110-both_sexes--
Weighted-mean L2 in tract parahippocampal part of cingulum (right)		16496		0.584521619699539	0.118921631662149			continuous-25603-both_sexes--irnt
Central pulse pressure during PWA		20334		0.578236432081632	0.118683140345626			continuous-12678-both_sexes--irnt
Smoking status		213273	179971	0.209448780255662	0.11809385192912			categorical-20116-both_sexes-0-
Weighted-mean MO in tract superior thalamic radiation (left)		16496		0.582573899696206	0.11804838733386			continuous-25565-both_sexes--irnt
Age started hormone-replacement therapy (HRT)		75362		0.247705141151856	0.118029343824186			continuous-3536-both_sexes--irnt
Volume of grey matter in VIIIb Cerebellum (right)		18188		0.569752043661779	0.117579545782416			continuous-25914-both_sexes--irnt
Y44.2 Monitoring of pressure in organ NOC		1716	393125	0.875821306748157	0.117502706019473			categorical-41210-both_sexes-Y442-
Mean OD in tapetum on FA skeleton (right)		16496		0.594006864034496	0.117485495172647			continuous-25438-both_sexes--irnt
Median z-statistic (in group-defined amygdala activation mask) for faces-shapes contrast		15902		0.58043967205307	0.117406589900272			continuous-25054-both_sexes--irnt
Age at menopause (last menstrual period)		122864		0.191048135597813	0.117286340619207			continuous-3581-both_sexes--irnt
H58.2 Drainage of perianal abscess		863	393978	0.91204992004148	0.117113510412067			categorical-41200-both_sexes-H582-
Mean ISOVF in body of corpus callosum on FA skeleton		16496		0.565225702461449	0.116514620458449			continuous-25443-both_sexes--irnt
Z47.3 Skin of cheek		4183	390658	0.808079391320332	0.115945642432702			categorical-41210-both_sexes-Z473-
Mean ISOVF in superior fronto-occipital fasciculus on FA skeleton (right)		16496		0.581499903271609	0.115754804918792			continuous-25482-both_sexes--irnt
WBFFMadjBMI female custom		210118		0.104462175083898	0.115525732477048			continuous-WBFFMadjBMI_female_custom-females--custom
Mean MD in cerebral peduncle on FA skeleton (right)		16497		0.584252113078033	0.115465237780538			continuous-25118-both_sexes--irnt
Mean MO in uncinate fasciculus on FA skeleton (right)		16497		0.599533740645394	0.115393325368041			continuous-25196-both_sexes--irnt
weight male custom		180675		0.148477612063041	0.115339982703313			continuous-weight_male_custom-males--custom
LungCancer custom		4319	303530	0.808608178891372	0.115077834653576			categorical-LungCancer_custom-both_sexes--custom
H92 Otalgia and effusion of ear		12871	381970	0.669470786957573	0.114738568126354			icd_first_occurrence-131262-both_sexes--
Z42.1 Bladder NEC		1660	393181	0.878582858993905	0.114708543785366			categorical-41210-both_sexes-Z421-
Bladder surgery		2528	392255	0.849881394911337	0.114704721479267			categorical-20004-both_sexes-1427-
Z92.4 Chest NEC		4266	390575	0.807114657713854	0.114177539195783			categorical-41210-both_sexes-Z924-
Mean carotid IMT (intima-medial thickness) at 210 degrees		21839		0.561254739781746	0.11412337115059			continuous-22677-both_sexes--irnt
HCadjBMI female custom		212928		0.116312061415508	0.113968491403409			continuous-HCadjBMI_female_custom-females--custom
Atorvastatin		11874	382909	0.689301285211827	0.113929448174653			categorical-20003-both_sexes-1141146234-
Pancreatitis		849	393934	0.91429063807475	0.11374875005784			categorical-20002-both_sexes-1165-
Mean OD in posterior thalamic radiation on FA skeleton (right)		16496		0.603936310264093	0.113449583803012			continuous-25420-both_sexes--irnt
H53 Visual disturbances		8255	386586	0.729612299231318	0.113373779847438			icd_first_occurrence-131210-both_sexes--
Mean ISOVF in cingulum cingulate gyrus on FA skeleton (right)		16496		0.60440057239273	0.11282555636965			continuous-25474-both_sexes--irnt
Mean L1 in cingulum hippocampus on FA skeleton (right)		16497		0.60836301256685	0.112116633358445			continuous-25236-both_sexes--irnt
Meningitis		1664	393119	0.880169274102129	0.11192001596078			categorical-20002-both_sexes-1247-
Volume of grey matter in Ventral Striatum (left)		18188		0.571269971745215	0.111915214340807			continuous-25890-both_sexes--irnt
X71.4 Procurement of drugs for chemotherapy for neoplasm for regimens in Band 9		826	394015	0.916675389285904	0.110845936123753			categorical-41200-both_sexes-X714-
D64 Other anaemias		16820	378021	0.644184601095782	0.110514168794121			icd_first_occurrence-130648-both_sexes--
Mean ICVF in cerebral peduncle on FA skeleton (right)		16496		0.616742993419355	0.11035062300946			continuous-25358-both_sexes--irnt
Hernia surgery		2563	392220	0.858078694378507	0.110101530409219			categorical-20004-both_sexes-1402-
Age when last took cannabis		27755		0.53097561346768	0.109681094840257			continuous-20455-both_sexes--irnt
Age started smoking in current smokers		29642		0.559273726144345	0.109397364575023			continuous-3436-both_sexes--irnt
Weighted-mean L3 in tract forceps major		16496		0.620241264979167	0.109267509912727			continuous-25633-both_sexes--irnt
Age started wearing glasses or contact lenses		340104		0.0324743898953032	0.108635437973286			continuous-2217-both_sexes--irnt
Mean OD in fornix cres+stria terminalis on FA skeleton (right)		16496		0.612345673636615	0.108196352502148			continuous-25430-both_sexes--irnt
Vascular/heart problems diagnosed by doctor		6048	387947	0.791648066383315	0.106855593330625			categorical-6150-both_sexes-3-
U10.6 Myocardial perfusion scan		772	394069	0.919651554985517	0.106662940622186			categorical-41200-both_sexes-U106-
E28 Ovarian dysfunction		1678	211935	0.888001507054062	0.105514956972192			icd_first_occurrence-130736-both_sexes--
K59 Other functional intestinal disorders		17857	376984	0.63690007282375	0.105228942403122			icd_first_occurrence-131640-both_sexes--
Total sugars		56050		0.370537812728353	0.104824973017766			continuous-100008-both_sexes--irnt
Weighted-mean ISOVF in tract corticospinal tract (right)		16495		0.63348102020919	0.104757545809014			continuous-25713-both_sexes--irnt
Z15.2 Upper outer quadrant of breast		824	212789	0.920522864900875	0.104729914491825			categorical-41210-both_sexes-Z152-
Inguinal/femoral hernia repair		13217	381566	0.697446439115676	0.104516695433409			categorical-20004-both_sexes-1403-
Stroke volume during PWA		20004		0.64375574857353	0.104245823911892			continuous-12686-both_sexes--irnt
M21 Other acquired deformities of limbs		3317	391524	0.841574344135059	0.104011633911365			icd_first_occurrence-131880-both_sexes--
Volume of grey matter in VIIIa Cerebellum (vermis)		18188		0.621559183123936	0.103070159611145			continuous-25910-both_sexes--irnt
Colectomy/hemicolectomy		1704	393079	0.890653874803203	0.102642660810106			categorical-20004-both_sexes-1464-
Lymph node surgery		808	393975	0.922285763367342	0.10230795336879			categorical-20004-both_sexes-1537-
Coronary angiogram		2648	392135	0.867290920631414	0.10230293154816			categorical-20004-both_sexes-1514-
Microalbumin in urine		119013		0.249345020625608	0.102002749682039			continuous-30500-both_sexes--irnt
Neuroticism score		320534		0.0506851542911421	0.101553810403811			continuous-20127-both_sexes--irnt
Q07.5 Subtotal abdominal hysterectomy		819	212794	0.923461124852266	0.101303224101766			categorical-41200-both_sexes-Q075-
Volume of pallidum (right)		18180		0.618487642473549	0.10128918321381			continuous-25018-both_sexes--irnt
Seating box height		393937		0.605705464565935	0.10089304095314			continuous-3077-both_sexes--
Mean L1 in body of corpus callosum on FA skeleton		16497		0.640199064086787	0.10033488793872			continuous-25203-both_sexes--irnt
Mean MD in pontine crossing tract on FA skeleton		16497		0.646051396182839	0.100008052062414			continuous-25105-both_sexes--irnt
Volume of grey matter in Postcentral Gyrus (right)		18188		0.626132914904855	0.0999049168784181			continuous-25815-both_sexes--irnt
narcolepsy 1220 binary		10349	382944	0.745090151509219	0.0997428633103872			categorical-narcolepsy_1220_binary-both_sexes--custom
J33 Nasal polyp		5930	388911	0.801197702676999	0.0996453721670876			icd_first_occurrence-131470-both_sexes--
Volume of grey matter in Hippocampus (right)		18188		0.616833621627008	0.0996449352358285			continuous-25887-both_sexes--irnt
Mean MO in splenium of corpus callosum on FA skeleton		16497		0.634276694967899	0.0990166484114553			continuous-25156-both_sexes--irnt
J06 Acute upper respiratory infections of multiple and unspecified sites		40431	354410	0.500100703629981	0.0989184515373162			icd_first_occurrence-131436-both_sexes--
Lisinopril		11069	383714	0.735641634696734	0.0988752976233097			categorical-20003-both_sexes-1140860696-
Weighted-mean FA in tract anterior thalamic radiation (left)		16496		0.648893111473248	0.098797466855341			continuous-25490-both_sexes--irnt
Mean MD in middle cerebellar peduncle on FA skeleton		16497		0.649051000838064	0.0983739100353211			continuous-25104-both_sexes--irnt
Weighted-mean L2 in tract corticospinal tract (right)		16496		0.658953510335453	0.0981205490221665			continuous-25605-both_sexes--irnt
Volume of grey matter in Crus II Cerebellum (left)		18188		0.637365463952125	0.098106273261644			continuous-25903-both_sexes--irnt
Longest period of unenthusiasm / disinterest		35380		0.501435738515468	0.0976205830687503			continuous-5375-both_sexes--irnt
Weighted-mean ISOVF in tract acoustic radiation (right)		16495		0.658942812173354	0.0974685835425185			continuous-25705-both_sexes--irnt
Mean L3 in superior cerebellar peduncle on FA skeleton (left)		16497		0.663909637948031	0.0958883142551793			continuous-25309-both_sexes--irnt
Other renal/kidney problem		1677	393106	0.898316344696709	0.0947376029624507			categorical-20002-both_sexes-1405-
Mean OD in anterior limb of internal capsule on FA skeleton (left)		16496		0.671630538557293	0.0945958337743168			continuous-25409-both_sexes--irnt
HCadjBMI male custom		180560		0.237569513416555	0.0940953861465136			continuous-HCadjBMI_male_custom-males--custom
Weighted-mean FA in tract forceps minor		16496		0.664469054679425	0.0939701593002431			continuous-25499-both_sexes--irnt
Age stopped smoking		97470		0.316536904364108	0.0932386977911184			continuous-2897-both_sexes--irnt
Stroke		5232	389551	0.831101556183506	0.0925007668331667			categorical-20002-both_sexes-1081-
Volume of grey matter in VIIIb Cerebellum (vermis)		18188		0.662533487420996	0.0921030682135201			continuous-25913-both_sexes--irnt
FH Heart disease custom		176473	204519	0.350019444209489	0.0916500272966784			categorical-FH_Heart_disease_custom-both_sexes--custom
Q18.9 Unspecified diagnostic endoscopic examination of uterus		5802	207811	0.814852282042336	0.0914778180447882			categorical-41200-both_sexes-Q189-
K90 Intestinal malabsorption		3367	391474	0.856141609137386	0.0911974564281356			icd_first_occurrence-131688-both_sexes--
H60 Otitis externa		17587	377254	0.693491286368387	0.0910941076210618			icd_first_occurrence-131222-both_sexes--
Volume of grey matter in I-IV Cerebellum (right)		18188		0.660076654730491	0.0909974478531671			continuous-25894-both_sexes--irnt
90th percentile of z-statistic (in group-defined amygdala activation mask) for faces-shapes contrast		15902		0.676080589084858	0.0909317092531947			continuous-25768-both_sexes--irnt
Mean FA in posterior corona radiata on FA skeleton (right)		16497		0.685377959248862	0.090761332205785			continuous-25082-both_sexes--irnt
sitting height female custom		213165		0.205354785142331	0.0905834775144785			continuous-sitting_height_female_custom-females--custom
Weighted-mean MD in tract parahippocampal part of cingulum (left)		16496		0.677500164911518	0.0899542939594201			continuous-25521-both_sexes--irnt
Weighted-mean MD in tract uncinate fasciculus (left)		16496		0.668329889973752	0.0899468043781276			continuous-25540-both_sexes--irnt
Mean MO in inferior cerebellar peduncle on FA skeleton (left)		16497		0.664044560752488	0.0899052800206579			continuous-25163-both_sexes--irnt
Weighted-mean FA in tract inferior longitudinal fasciculus (left)		16496		0.682066224745349	0.0895339213991602			continuous-25502-both_sexes--irnt
L91.2 Insertion of central venous catheter NEC		1719	393122	0.902910988660026	0.0895299836521269			categorical-41210-both_sexes-L912-
Mean L2 in pontine crossing tract on FA skeleton		16497		0.684400806773575	0.0892134903658765			continuous-25249-both_sexes--irnt
Median BOLD effect (in group-defined amygdala activation mask) for faces-shapes contrast		15902		0.685981179817896	0.0885209106097642			continuous-25052-both_sexes--irnt
G19.9 Unspecified diagnostic endoscopic examination of oesophagus using rigid oesophagoscope		918	393923	0.933052360986394	0.0881770123279881			categorical-41210-both_sexes-G199-
Monocyte percentage		382770		0.0560116490636447	0.0880822672259699			continuous-30190-both_sexes--irnt
Naproxen		2563	392220	0.882711567332689	0.0880196262249673			categorical-20003-both_sexes-1140871462-
Mean OD in anterior limb of internal capsule on FA skeleton (right)		16496		0.692691291705554	0.0877396514951607			continuous-25408-both_sexes--irnt
Weighted-mean MO in tract forceps major		16496		0.692788126904401	0.0875551853376381			continuous-25552-both_sexes--irnt
height female custom		213192		0.232971816305062	0.0871371441000106			continuous-height_female_custom-females--custom
Shoulder surgery		5934	388849	0.821822714458539	0.0869399477484044			categorical-20004-both_sexes-1499-
Mean L3 in superior fronto-occipital fasciculus on FA skeleton (right)		16497		0.66497328555546	0.0867659526269914			continuous-25338-both_sexes--irnt
Mean L1 in pontine crossing tract on FA skeleton		16497		0.688258900784143	0.0860751300845414			continuous-25201-both_sexes--irnt
Calcichew 1.25g chewable tablet		850	393933	0.934482984019307	0.0859836227812341			categorical-20003-both_sexes-1140870856-
R17.2 Elective lower uterine segment caesarean delivery		1682	211931	0.908248249306958	0.0858376562249259			categorical-41200-both_sexes-R172-
Medication for pain relief	constipation	heartburn		55157	335526	0.543866050147233	0.085696003593502			categorical-6154-both_sexes-1-
Median z-statistic (in group-defined mask) for faces-shapes contrast		15902		0.686210660433193	0.0855527608084756			continuous-25050-both_sexes--irnt
H61 Other disorders of external ear		24631	370210	0.64255437678964	0.0848723940047588			icd_first_occurrence-131224-both_sexes--
N48 Other disorders of penis		5108	176120	0.844213299811066	0.084633565787616			icd_first_occurrence-132088-both_sexes--
appendicularFFMI male custom		177683		0.278069362291053	0.0844650805299221			continuous-appendicularFFMI_male_custom-males--custom
P05.4 Excision of lesion of vulva NEC		847	212766	0.935208954176401	0.0844471749877022			categorical-41200-both_sexes-P054-
Vascular/heart problems diagnosed by doctor		106486	287509	0.414126645831946	0.0840379970841152			categorical-6150-both_sexes-4-
insomnia 1200 quant		391456		0.0748566906518354	0.0839242805885795			continuous-insomnia_1200_quant-both_sexes--custom
Angina		12586	382197	0.76451447955664	0.08380764704492			categorical-20002-both_sexes-1074-
Nifedipine		872	393911	0.936067524554154	0.0838035941066274			categorical-20003-both_sexes-1140861088-
Eosinophill percentage		382770		0.0779279870356181	0.0833669682316392			continuous-30210-both_sexes--irnt
Mean ISOVF in medial lemniscus on FA skeleton (left)		16496		0.695359594954234	0.0828288879431766			continuous-25449-both_sexes--irnt
Depression custom		68114	326727	0.481236834019651	0.0823718945572659			categorical-Depression_custom-both_sexes--custom
Volume of ventricular cerebrospinal fluid		18193		0.647299718393023	0.082280713248624			continuous-25004-both_sexes--irnt
Mean L3 in cerebral peduncle on FA skeleton (left)		16497		0.701756826717706	0.0818412319107223			continuous-25311-both_sexes--irnt
V54.4 Injection around spinal facet of spine		4261	390580	0.862339192378066	0.0815834058668001			categorical-41200-both_sexes-V544-
Mean FA in superior corona radiata on FA skeleton (right)		16497		0.712338765003752	0.0812004983030667			continuous-25080-both_sexes--irnt
N47 Redundant prepuce	phimosis and paraphimosis		2681	178547	0.894436799288552	0.0808879440419248			icd_first_occurrence-132086-both_sexes--
Mean sphered cell volume		377155		0.0837891828007862	0.0808177210335993			continuous-30270-both_sexes--irnt
Volume of grey matter in Occipital Pole (right)		18188		0.682910521573379	0.0804065454008638			continuous-25877-both_sexes--irnt
Oestradiol		59620		0.408203791567326	0.0797503277280685			continuous-30800-both_sexes--irnt
Red blood cell (erythrocyte) distribution width		383467		0.0863197826199069	0.0797264375587957			continuous-30070-both_sexes--irnt
Vascular/heart problems diagnosed by doctor		12590	381405	0.775860717320698	0.0791330112087827			categorical-6150-both_sexes-2-
Endoscopy / gastroscopy		7933	386850	0.81443582298022	0.0789462328387832			categorical-20004-both_sexes-1517-
Mean FA in fornix cres+stria terminalis on FA skeleton (right)		16497		0.690511577637723	0.0787177278863726			continuous-25094-both_sexes--irnt
Mean FA in sagittal stratum on FA skeleton (left)		16497		0.721055487605853	0.0786461838387143			continuous-25087-both_sexes--irnt
HCadjBMI custom		393490		0.0904861725971862	0.078539507249125			continuous-HCadjBMI_custom-both_sexes--custom
Median z-statistic (in group-defined mask) for faces activation		15902		0.715653998107236	0.0785048287058611			continuous-25046-both_sexes--irnt
Mean L3 in pontine crossing tract on FA skeleton		16497		0.719045653200832	0.0782082450674539			continuous-25297-both_sexes--irnt
Maximum carotid IMT (intima-medial thickness) at 210 degrees		21839		0.684024476757241	0.0778181736322557			continuous-22678-both_sexes--irnt
I83 Varicose veins of lower extremities		17877	376964	0.730552791468686	0.0775037282024641			icd_first_occurrence-131402-both_sexes--
Mean ISOVF in medial lemniscus on FA skeleton (right)		16496		0.721154366460815	0.0773897469200883			continuous-25448-both_sexes--irnt
Mean MD in cerebral peduncle on FA skeleton (left)		16497		0.720023286944725	0.0771378729246545			continuous-25119-both_sexes--irnt
Heel bone mineral density (BMD) T-score	automated (right)		125403		0.37215933138128	0.0769779734056281			continuous-4125-both_sexes--irnt
Weighted-mean MD in tract parahippocampal part of cingulum (right)		16496		0.722919779534283	0.076340502442606			continuous-25522-both_sexes--irnt
H80 Otosclerosis		837	394004	0.941957775150707	0.0761343706758142			icd_first_occurrence-131250-both_sexes--
Median T2star in thalamus (left)		16739		0.729244225416585	0.0758833690978251			continuous-25026-both_sexes--irnt
U21.2 Computed tomography NEC		9525	385316	0.812020405377617	0.0758200239834294			categorical-41200-both_sexes-U212-
Weighted-mean ICVF in tract forceps major		16495		0.73655025808705	0.0755468693002475			continuous-25660-both_sexes--irnt
Mean L2 in superior cerebellar peduncle on FA skeleton (left)		16497		0.73153052813184	0.0754032873890978			continuous-25261-both_sexes--irnt
Nasal/sinus/nose surgery		13685	381098	0.775301678112581	0.0753887642569133			categorical-20004-both_sexes-1128-
Weighted-mean OD in tract acoustic radiation (right)		16495		0.728998703626483	0.0753238918891675			continuous-25678-both_sexes--irnt
Father's age at death		291196		0.174327140027734	0.075025445082929			continuous-1807-both_sexes--irnt
Ventricular rate		21281		0.734857941927716	0.0750081561874603			continuous-12336-both_sexes--irnt
Mean OD in external capsule on FA skeleton (right)		16496		0.737612434181837	0.0748305442717675			continuous-25424-both_sexes--irnt
HGSadjHtWt custom		392236		0.0939380768776157	0.0742218803455212			continuous-HGSadjHtWt_custom-both_sexes--custom
Mean FA in superior longitudinal fasciculus on FA skeleton (left)		16497		0.738466556860155	0.0741714702293631			continuous-25097-both_sexes--irnt
Heel bone mineral density (BMD) (right)		125334		0.389148958695763	0.0740089000236359			continuous-4124-both_sexes--irnt
M67 Other disorders of synovium and tendon		9091	385750	0.817299016673342	0.0735370326908047			icd_first_occurrence-131942-both_sexes--
Mean MO in superior longitudinal fasciculus on FA skeleton (right)		16497		0.738305840817304	0.0735030181180684			continuous-25192-both_sexes--irnt
Vascular/heart problems diagnosed by doctor		9308	384687	0.822053751149771	0.0734693937323019			categorical-6150-both_sexes-1-
Tramadol		4384	390399	0.87520038127028	0.0732645585575978			categorical-20003-both_sexes-1140864992-
Mean reticulocyte volume		377154		0.119762267281211	0.073230476366032			continuous-30260-both_sexes--irnt
U09.1 Computed tomography of pelvis		879	393962	0.94390234075909	0.0731179845975256			categorical-41210-both_sexes-U091-
Birth weight known		224079	170704	0.479232572994343	0.0730601452756055			categorical-120-both_sexes-1-
H90 Conductive and sensorineural hearing loss		5967	388874	0.854640223933661	0.0727268841771153			icd_first_occurrence-131258-both_sexes--
Recent inability to stop or control worrying		127785		0.17491440748467	0.0724352507175716			continuous-20509-both_sexes--
Z29.1 Rectum		11417	383424	0.804981246204416	0.0723972269107694			categorical-41210-both_sexes-Z291-
Medication for pain relief	constipation	heartburn		11372	379311	0.804145776440081	0.0718688696750421			categorical-6154-both_sexes-6-
Migraine		11717	383066	0.798602202496145	0.0713705349263715			categorical-20002-both_sexes-1265-
Volume of grey matter in Crus II Cerebellum (right)		18188		0.731632398675829	0.0712067997932336			continuous-25905-both_sexes--irnt
N89 Other noninflammatory disorders of vagina		9874	203739	0.816213149996245	0.0710143087621448			icd_first_occurrence-132140-both_sexes--
Weighted-mean ISOVF in tract cingulate gyrus part of cingulum (left)		16495		0.745369180961962	0.070741429899826			continuous-25708-both_sexes--irnt
Volume of grey matter in X Cerebellum (vermis)		18188		0.737203219238666	0.0707046899430162			continuous-25919-both_sexes--irnt
hand grip strength custom		393068		0.0317818687456936	0.0706344983446291			continuous-hand_grip_strength_custom-both_sexes--custom
Age last used hormone-replacement therapy (HRT)		62787		0.475152066677416	0.0703404251311969			continuous-3546-both_sexes--irnt
Depressive symptoms custom		372325		0.184366792859407	0.0700473228621873			continuous-Depressive_symptoms_custom-both_sexes--custom
Volume of grey matter in Juxtapositional Lobule Cortex (formerly Supplementary Motor Cortex) (right)		18188		0.736394036717373	0.0699909228989658			continuous-25833-both_sexes--irnt
Weighted-mean MO in tract superior longitudinal fasciculus (right)		16496		0.747580684986834	0.0691883338799194			continuous-25564-both_sexes--irnt
Augmentation index for PWA		20470		0.75590033666118	0.0685392892127008			continuous-12681-both_sexes--irnt
Monocyte count		382765		0.139821828028387	0.06806021502371			continuous-30130-both_sexes--irnt
A57.7 Injection of therapeutic substance around spinal nerve root		1705	393136	0.926693813873756	0.0679287524051548			categorical-41200-both_sexes-A577-
F32 Depressive episode		41680	353161	0.66208030220387	0.0675584456404651			icd_first_occurrence-130894-both_sexes--
K25 Gastric ulcer		8075	386766	0.8478658899141	0.0669279069431766			icd_first_occurrence-131590-both_sexes--
ratio lactate pyruvate		94467		0.47657124094486	0.0668597468093075			continuous-ratio_lactate_pyruvate-both_sexes--custom
M18 Arthrosis of first carpometacarpal joint		1696	393145	0.927963439552388	0.0667835026970842			icd_first_occurrence-131874-both_sexes--
Weighted-mean OD in tract superior thalamic radiation (right)		16495		0.748442155133064	0.0666234164483867			continuous-25701-both_sexes--irnt
Median z-statistic (in group-defined mask) for shapes activation		15902		0.756843022861569	0.0665811527108817			continuous-25042-both_sexes--irnt
WCadjBMI custom		393484		0.0588235318878401	0.0663636506161019			continuous-WCadjBMI_custom-both_sexes--custom
Deep venous thrombosis (dvt)		7887	386896	0.848837388210788	0.066361952887776			categorical-20002-both_sexes-1094-
Mean FA in anterior limb of internal capsule on FA skeleton (left)		16497		0.76173348191073	0.0661739268441679			continuous-25073-both_sexes--irnt
AtopDerm Wide custom		39510	310688	0.671989413579959	0.066114627483703			categorical-AtopDerm_Wide_custom-both_sexes--custom
AtopDerm Wide custom		39510	310688	0.671989413579959	0.066114627483703			categorical-AtopDerm_Wide_custom-both_sexes--custom
Bricanyl 250mcg inhaler		895	393888	0.949031857412514	0.0656703576212441			categorical-20003-both_sexes-1140862168-
Volume of grey matter in IX Cerebellum (vermis)		18188		0.757735464961241	0.0655874851469492			continuous-25916-both_sexes--irnt
Hand grip strength (right)		393230		0.0468381688447988	0.0655143632560797			continuous-47-both_sexes--irnt
Volume of grey matter in X Cerebellum (right)		18188		0.74780560005861	0.0653965999022986			continuous-25920-both_sexes--irnt
Portion size		56026		0.210778498099073	0.0650357370125988			continuous-100010-both_sexes--
Corneal resistance factor left custom		83193		0.812757321608798	0.0647528085619293			continuous-Corneal_resistance_factor_left_custom-both_sexes--custom
Hypertension		102580	292203	0.541421659179774	0.0646819483032091			categorical-20002-both_sexes-1065-
X72.3 Delivery of simple parenteral chemotherapy for neoplasm at first attendance		3331	391510	0.901311288976001	0.0644936662098719			categorical-41210-both_sexes-X723-
G83 Other paralytic syndromes		881	393960	0.950810110940286	0.0638018088954998			icd_first_occurrence-131106-both_sexes--
Z27.4 Duodenum		30511	364330	0.723459625750307	0.0634463818112398			categorical-41210-both_sexes-Z274-
Weighted-mean FA in tract posterior thalamic radiation (left)		16496		0.769523804201008	0.0633987078347495			continuous-25507-both_sexes--irnt
Weighted-mean FA in tract cingulate gyrus part of cingulum (right)		16496		0.775760292949951	0.0631561967759768			continuous-25493-both_sexes--irnt
X72.4 Delivery of subsequent element of cycle of chemotherapy for neoplasm		2627	392214	0.914574457381458	0.0629292896405105			categorical-41200-both_sexes-X724-
Minerals - magnesium		847	393936	0.951609616668995	0.0627604112160353			categorical-20003-both_sexes-1141145812-
Magnesium		56050		0.585225827678536	0.0627360537100026			continuous-100017-both_sexes--irnt
Minimum carotid IMT (intima-medial thickness) at 120 degrees		21819		0.753039776719434	0.0626217299381843			continuous-22670-both_sexes--irnt
Mean MO in superior cerebellar peduncle on FA skeleton (left)		16497		0.770000105067047	0.0623252761170602			continuous-25165-both_sexes--irnt
HGSadjHtWt male custom		180063		0.362818089410516	0.0623163784238811			continuous-HGSadjHtWt_male_custom-males--custom
Met minutes walking		320034		0.23807792904791	0.0620160008772495			continuous-Met_minutes_walking-both_sexes--custom
Mean MD in superior cerebellar peduncle on FA skeleton (right)		16497		0.7763981850032	0.0619124400597071			continuous-25116-both_sexes--irnt
D63 Anaemia in chronic diseases classified elsewhere		897	393944	0.95285951274825	0.0611553269353207			icd_first_occurrence-130646-both_sexes--
Hip circumference		394124		0.191897840066462	0.0611200141208437			continuous-49-both_sexes--irnt
hand grip strength male custom		180496		0.363157337707231	0.0609415885267216			continuous-hand_grip_strength_male_custom-males--custom
Ear/vestibular disorder		3467	391316	0.904021458148205	0.0608757360353338			categorical-20002-both_sexes-1415-
J00 Acute nasopharyngitis [common cold]		4325	390516	0.892518708506373	0.0607411203953593			icd_first_occurrence-131424-both_sexes--
Nasal polyps		1751	393032	0.934349855367531	0.0605290883581045			categorical-20002-both_sexes-1417-
Mean FA in cingulum hippocampus on FA skeleton (left)		16497		0.784255059098905	0.0599869048642448			continuous-25093-both_sexes--irnt
hip circ custom		394124		0.203802138100469	0.0595165991900228			continuous-hip_circ_custom-both_sexes--custom
Mean ISOVF in posterior limb of internal capsule on FA skeleton (right)		16496		0.781556590944946	0.0589612000820094			continuous-25458-both_sexes--irnt
M86 Osteomyelitis		1770	393071	0.936031994305297	0.0588003361518057			icd_first_occurrence-131974-both_sexes--
Protein		56050		0.61314399531559	0.0584090368469535			continuous-100003-both_sexes--irnt
Mean L3 in retrolenticular part of internal capsule on FA skeleton (left)		16497		0.789871394563473	0.058335841674126			continuous-25317-both_sexes--irnt
Volume of grey matter in Planum Polare (left)		18188		0.773524372167067	0.0580033815179522			continuous-25868-both_sexes--irnt
Mean MD in superior cerebellar peduncle on FA skeleton (left)		16497		0.786861012533935	0.0578500248532519			continuous-25117-both_sexes--irnt
Mean OD in superior longitudinal fasciculus on FA skeleton (left)		16496		0.797097619217515	0.0578023332224549			continuous-25433-both_sexes--irnt
Frequency of feeling guilt or remorse after drinking alcohol in last year		70786		0.466267858548477	0.0575121554630915			continuous-20409-both_sexes--
Volume of grey matter in VIIIb Cerebellum (left)		18188		0.781852517784151	0.0573083246201263			continuous-25912-both_sexes--irnt
Recent feelings of tiredness or low energy		128044		0.400794611465086	0.0570761075933524			continuous-20519-both_sexes--
K44 Diaphragmatic hernia		35886	358955	0.732680291905454	0.0569730843130053			icd_first_occurrence-131620-both_sexes--
Haematocrit percentage		383469		0.140991424773716	0.0568476119091215			continuous-30030-both_sexes--irnt
chronotype 1180 quant		350227		0.255791108753271	0.0568145082531863			continuous-chronotype_1180_quant-both_sexes--custom
Mean MO in anterior corona radiata on FA skeleton (left)		16497		0.796541791742843	0.0567303842150178			continuous-25175-both_sexes--irnt
Weighted-mean L2 in tract forceps major		16496		0.796968351401138	0.056729326655301			continuous-25606-both_sexes--irnt
Zinc product		2632	392151	0.924074854999909	0.0567041405028641			categorical-20003-both_sexes-1140888538-
X29.2 Continuous intravenous infusion of therapeutic substance NEC		4413	390428	0.902985091351791	0.0565778349504052			categorical-41200-both_sexes-X292-
Doctor diagnosed asthma		12644	87233	0.845453471432197	0.0561657749434131			categorical-22127-both_sexes--
Mean L2 in fornix on FA skeleton		16497		0.767524251952546	0.05600786712401			continuous-25253-both_sexes--irnt
M81 Osteoporosis without pathological fracture		14043	380798	0.831073133396463	0.055917335265283			icd_first_occurrence-131964-both_sexes--
S57.3 Toilet of skin NEC		843	393998	0.956828453384586	0.0557784352019127			categorical-41210-both_sexes-S573-
Ever had period of mania / excitability		5284	120090	0.898696250845052	0.0553216811862729			categorical-20501-both_sexes--
Lipoprotein A		299759		0.316200320068958	0.0548832238734835			continuous-30790-both_sexes--irnt
Waist circumference		394166		0.190919156274168	0.0544751146913958			continuous-48-both_sexes--irnt
Eosinophill count		382765		0.250391758759752	0.054445766689977			continuous-30150-both_sexes--irnt
N21 Calculus of lower urinary tract		924	393917	0.957926682955041	0.0543743396390242			icd_first_occurrence-132038-both_sexes--
V55.2 Two levels of spine		2585	392256	0.927817288484792	0.0541292786616286			categorical-41210-both_sexes-V552-
Mean L1 in corticospinal tract on FA skeleton (left)		16497		0.805122480312401	0.0540121676303091			continuous-25207-both_sexes--irnt
Mean ICVF in superior fronto-occipital fasciculus on FA skeleton (right)		16496		0.78963517666086	0.0537768106220946			continuous-25386-both_sexes--irnt
Mean FA in body of corpus callosum on FA skeleton		16497		0.803978348813558	0.0536780671923916			continuous-25059-both_sexes--irnt
waist circ custom		394166		0.1985009588068	0.053557236037004			continuous-waist_circ_custom-both_sexes--custom
Calcium		344966		0.28119231562574	0.0531957884828172			continuous-30680-both_sexes--irnt
Haemoglobin concentration		383469		0.158014961850367	0.0527939451043548			continuous-30020-both_sexes--irnt
Mean OD in posterior thalamic radiation on FA skeleton (left)		16496		0.811557203918667	0.0521057949927898			continuous-25421-both_sexes--irnt
K11 Diseases of salivary glands		2607	392234	0.930747209892106	0.0518300237844984			icd_first_occurrence-131574-both_sexes--
Mean OD in inferior cerebellar peduncle on FA skeleton (right)		16496		0.808854681004098	0.0512457298151103			continuous-25402-both_sexes--irnt
Muscle/soft tissue surgery		11363	383420	0.84796578753959	0.0511927904276618			categorical-20004-both_sexes-1297-
Recent poor appetite or overeating		128130		0.329810095218972	0.0510795255806887			continuous-20511-both_sexes--
Frequency of memory loss due to drinking alcohol in last year		70805		0.372797748544121	0.0503392780006169			continuous-20408-both_sexes--
ECG	load		59062		0.5621674338089	0.0502684052258618			continuous-5984-both_sexes--irnt
Mean L3 in fornix on FA skeleton		16497		0.790856421527072	0.0501486594279311			continuous-25301-both_sexes--irnt
weightadjheight custom		393562		0.289228638963967	0.0495953084329583			continuous-weightadjheight_custom-both_sexes--custom
Y53.4 Approach to organ under fluoroscopic control		19562	375279	0.824153160147482	0.0494337382519262			categorical-41210-both_sexes-Y534-
H20.6 Fibreoptic endoscopic resection of lesion of colon NEC		3690	391151	0.924646684576761	0.0489912614116502			categorical-41200-both_sexes-H206-
Pulse rate	automated reading		372555		0.316385874866739	0.0486101337280731			continuous-102-both_sexes--irnt
Y98.1 Radiology of one body area (or < 20 minutes)		24126	370715	0.811933001225909	0.0480471141313144			categorical-41210-both_sexes-Y981-
Z67.5 Lumbar intervertebral joint		2616	392225	0.935696543314186	0.048034305479808			categorical-41210-both_sexes-Z675-
Z92.6 Abdomen NEC		9786	385055	0.868907833930455	0.0480209872340938			categorical-41210-both_sexes-Z926-
N94 Pain and other conditions associated with female genital organs and menstrual cycle		9624	203989	0.871444972322129	0.0478757499453527			icd_first_occurrence-132150-both_sexes--
Median BOLD effect (in group-defined mask) for faces activation		15902		0.826370487743122	0.0472469793103645			continuous-25044-both_sexes--irnt
I10 Essential (primary) hypertension		98167	296674	0.663697016157465	0.0472083919712858			icd_first_occurrence-131286-both_sexes--
J22 Unspecified acute lower respiratory infection		47290	347551	0.709564817818798	0.0471383380073585			icd_first_occurrence-131462-both_sexes--
S06.5 Excision of lesion of skin of head or neck NEC		11698	383143	0.869903594241785	0.0469965180492667			categorical-41200-both_sexes-S065-
Volume of hippocampus (left)		18180		0.818931917138107	0.0468048596049586			continuous-25019-both_sexes--irnt
I25 Chronic ischaemic heart disease		30007	364834	0.80107165786934	0.046436558550408			icd_first_occurrence-131306-both_sexes--
Weighted-mean FA in tract anterior thalamic radiation (right)		16496		0.832257637205334	0.046425690116631			continuous-25491-both_sexes--irnt
Mean MO in medial lemniscus on FA skeleton (right)		16497		0.831744454649982	0.0459960052064938			continuous-25160-both_sexes--irnt
90th percentile of z-statistic (in group-defined mask) for shapes activation		15902		0.831006595893949	0.0459182448468358			continuous-25762-both_sexes--irnt
Basophill count		382765		0.2607759891071	0.0458184610920683			continuous-30160-both_sexes--
Y05.5 Debridement of organ NOC		870	393971	0.964643790575604	0.0454978294895652			categorical-41210-both_sexes-Y055-
U05.1 Computed tomography of head		3619	391222	0.930816006522369	0.0446240612779438			categorical-41210-both_sexes-U051-
T91.1 Biopsy of sentinel lymph node NEC		869	212744	0.964972947328507	0.0445878697170885			categorical-41210-both_sexes-T911-
Trunk fat mass		387722		0.347827038677367	0.0444522327679696			continuous-23128-both_sexes--irnt
Z28.5 Descending colon		9738	385103	0.887223088151713	0.0442797682904759			categorical-41210-both_sexes-Z285-
acetate		94972		0.645354739065284	0.0441816685266476			continuous-acetate-both_sexes--custom
Volume of grey matter in VI Cerebellum (right)		18188		0.825840481772985	0.0441353891794928			continuous-25899-both_sexes--irnt
Z54.4 Biceps brachii		894	393947	0.965855085771757	0.0439554443670429			categorical-41210-both_sexes-Z544-
Falls in the last year		393948		0.107198319256348	0.0439400647426165			continuous-2296-both_sexes--
Mean MO in external capsule on FA skeleton (left)		16497		0.838706340938356	0.0436031412336636			continuous-25185-both_sexes--irnt
E89 Postprocedural endocrine and metabolic disorders	not elsewhere classified		1749	393092	0.952611002452649	0.0433892286557414			icd_first_occurrence-130832-both_sexes--
Age when periods started (menarche)		207634		0.368080116557452	0.0428101312152428			continuous-2714-both_sexes--
Arm fat percentage (left)		387830		0.229301394792147	0.0428020001988791			continuous-23123-both_sexes--irnt
I77 Other disorders of arteries and arterioles		1870	392971	0.953455222789878	0.0425163134558475			icd_first_occurrence-131390-both_sexes--
Heel bone mineral density (BMD) T-score	automated (left)		125447		0.623532072804699	0.0424118595491189			continuous-4106-both_sexes--irnt
B15 Acute hepatitis a		868	393973	0.966629283253699	0.0423785549344681			icd_first_occurrence-130194-both_sexes--
Whole body fat mass		387351		0.360505144136716	0.041945917952794			continuous-23100-both_sexes--irnt
fat free mass index male custom		177621		0.604150146057389	0.0412271356154305			continuous-fat_free_mass_index_male_custom-males--custom
Ever thought that life not worth living		127453		0.523464352927724	0.0410378063675951			continuous-20479-both_sexes--
Arm fat mass (left)		387798		0.376497778762058	0.0409366728837267			continuous-23124-both_sexes--irnt
Volume of grey matter in VI Cerebellum (left)		18188		0.838001857098574	0.040927442206056			continuous-25897-both_sexes--irnt
Heel bone mineral density (BMD) (left)		125375		0.634004839672832	0.0408792483823616			continuous-4105-both_sexes--irnt
Mean ICVF in superior fronto-occipital fasciculus on FA skeleton (left)		16496		0.839046284776468	0.040682895818896			continuous-25387-both_sexes--irnt
Lipitor 10mg tablet		2744	392039	0.945810058745659	0.0404350585211267			categorical-20003-both_sexes-1141146138-
Mean ICVF in inferior cerebellar peduncle on FA skeleton (right)		16496		0.8523543671465	0.0401531008632151			continuous-25354-both_sexes--irnt
Arthroscopy nos		8731	386052	0.902482043532527	0.0401323222952347			categorical-20004-both_sexes-1493-
T96.2 Excision of lesion of soft tissue NEC		904	393937	0.968954487535253	0.039881576757165			categorical-41200-both_sexes-T962-
Z89.1 Shoulder NEC		891	393950	0.969065335783112	0.0397089507097294			categorical-41210-both_sexes-Z891-
systolic blood pressure custom		389886		0.38082834749905	0.0395820852115356			continuous-systolic_blood_pressure_custom-both_sexes--custom
Volume of pallidum (left)		18180		0.846673679454553	0.0395136900305364			continuous-25017-both_sexes--irnt
Weighted-mean ISOVF in tract inferior longitudinal fasciculus (left)		16495		0.856341232280867	0.0394511595537442			continuous-25718-both_sexes--irnt
BFPadjBMI custom		387669		0.180017175108579	0.0388603255637563			continuous-BFPadjBMI_custom-both_sexes--custom
Mean FA in anterior limb of internal capsule on FA skeleton (right)		16497		0.859148952024264	0.0388040919310092			continuous-25072-both_sexes--irnt
Ever had known person concerned about	or recommend reduction of	alcohol consumption		128101		0.292093478110752	0.038724743036093			continuous-20405-both_sexes--
FFMIadjBMI female custom		209946		0.602493829063947	0.038690154236277			continuous-FFMIadjBMI_female_custom-females--custom
Arm fat percentage (right)		387894		0.28057551508373	0.0385559445495199			continuous-23119-both_sexes--irnt
BMI custom		393562		0.408461922248516	0.0385133259285911			continuous-BMI_custom-both_sexes--custom
Body mass index (BMI)		393562		0.4084631679933	0.0385128291846302			continuous-21001-both_sexes--irnt
Mean ISOVF in splenium of corpus callosum on FA skeleton		16496		0.855904669301758	0.0385034276450962			continuous-25444-both_sexes--irnt
Sodium in urine		382952		0.410293570821301	0.0381945228739412			continuous-30530-both_sexes--irnt
Recent changes in speed/amount of moving or speaking		128078		0.199151227041527	0.0381159411975263			continuous-20518-both_sexes--
Recent feelings of inadequacy		127703		0.447294014520797	0.0380787080231082			continuous-20507-both_sexes--
Mean MO in tapetum on FA skeleton (left)		16497		0.853566423146708	0.0378691291173864			continuous-25199-both_sexes--irnt
Red blood cell (erythrocyte) count		383469		0.345680276146737	0.0376419686695976			continuous-30010-both_sexes--irnt
L21 Seborrhoeic dermatitis		7967	386874	0.913537097530765	0.037559372547836			icd_first_occurrence-131722-both_sexes--
systolic blood pressure adjBMI custom		388715		0.410352457478049	0.0372711281549686			continuous-systolic_blood_pressure_adjBMI_custom-both_sexes--custom
Mean ISOVF in anterior limb of internal capsule on FA skeleton (right)		16496		0.861198619732907	0.0372601511751391			continuous-25456-both_sexes--irnt
Mean OD in retrolenticular part of internal capsule on FA skeleton (left)		16496		0.866844540880222	0.0369352591318816			continuous-25413-both_sexes--irnt
C61 Malignant neoplasm of prostate		5577	175651	0.930719472555874	0.0368843570298648			icd10-C61-both_sexes--
H25 Senile cataract		11708	383133	0.897840230074044	0.0368777180139689			icd_first_occurrence-131164-both_sexes--
Reticulocyte count		377154		0.437603810267522	0.0368227290113223			continuous-30250-both_sexes--irnt
High light scatter reticulocyte count		377154		0.444637477011496	0.0363794763351109			continuous-30300-both_sexes--irnt
Arm fat mass (right)		387864		0.432457117827342	0.0363529768167675			continuous-23120-both_sexes--irnt
High light scatter reticulocyte percentage		377155		0.454690569482725	0.0358658389017797			continuous-30290-both_sexes--irnt
Mean L3 in posterior limb of internal capsule on FA skeleton (right)		16497		0.86704521504321	0.0358127221855496			continuous-25314-both_sexes--irnt
Bendroflumethiazide		22256	372527	0.86258398897705	0.0357643315922269			categorical-20003-both_sexes-1141194794-
Omega-3/fish oil supplement		15001	379782	0.873102162188573	0.0353812254473389			categorical-20003-both_sexes-1193-
Mean ICVF in posterior limb of internal capsule on FA skeleton (right)		16496		0.874184566221623	0.0349769804333821			continuous-25362-both_sexes--irnt
Weight		393709		0.398651077186907	0.0346407769403082			continuous-21002-both_sexes--irnt
Trunk fat percentage		387739		0.421074271715661	0.0345570179652395			continuous-23127-both_sexes--irnt
HDL cholesterol		344938		0.438460982814221	0.0344768030194158			continuous-30760-both_sexes--irnt
Forced expiratory volume in 1-second (FEV1)	predicted		127146		0.285277069648921	0.0344303361173394			continuous-20153-both_sexes--irnt
weight custom		393709		0.401789887363759	0.0344108955552788			continuous-weight_custom-both_sexes--custom
Mean OD in superior cerebellar peduncle on FA skeleton (left)		16496		0.872008680561701	0.03439261101894			continuous-25405-both_sexes--irnt
Body fat percentage		387753		0.343083858794575	0.0338438728063243			continuous-23099-both_sexes--irnt
Volume of grey matter in Temporal Occipital Fusiform Cortex (right)		18188		0.866678445558269	0.0336039929957636			continuous-25859-both_sexes--irnt
Weighted-mean L3 in tract uncinate fasciculus (right)		16496		0.876039572133744	0.0334452505325489			continuous-25649-both_sexes--irnt
Allergy or anaphylactic reaction to food		1746	393037	0.962132922799645	0.0334065494832769			categorical-20002-both_sexes-1385-
body fat percent custom		387753		0.349727931634074	0.0333819343438603			continuous-body_fat_percent_custom-both_sexes--custom
Malabsorption/coeliac disease		1725	393058	0.963251192202187	0.0333737435653534			categorical-20002-both_sexes-1456-
Leg fat mass (left)		387922		0.378871922505034	0.0327778408240761			continuous-23116-both_sexes--irnt
Mean L1 in cingulum hippocampus on FA skeleton (left)		16497		0.881132947124066	0.0327217995567898			continuous-25237-both_sexes--irnt
Y66.3 Harvest of bone from iliac crest		911	393930	0.974577890149936	0.0324998178359969			categorical-41210-both_sexes-Y663-
Co-codamol		9257	385526	0.920017428672846	0.0324130682778503			categorical-20003-both_sexes-1140923346-
Mean L1 in cingulum cingulate gyrus on FA skeleton (left)		16497		0.884634376391152	0.0322821324615162			continuous-25235-both_sexes--irnt
Mean corpuscular volume		383467		0.479723739460654	0.031973913776716			continuous-30040-both_sexes--irnt
Mean ISOVF in anterior limb of internal capsule on FA skeleton (left)		16496		0.881976978740914	0.0318418379201131			continuous-25457-both_sexes--irnt
K02 Dental caries		3549	391292	0.948245828705392	0.0315570226233837			icd_first_occurrence-131556-both_sexes--
Q66 Congenital deformities of feet		872	393969	0.975383573076243	0.031496576256732			icd_first_occurrence-132542-both_sexes--
Potassium in urine		382934		0.515430275783859	0.0314607702369887			continuous-30520-both_sexes--irnt
M79 Other soft tissue disorders	not elsewhere classified		64586	330255	0.763456597037104	0.0314011672973413			icd_first_occurrence-131960-both_sexes--
Reticulocyte percentage		377154		0.514649815661599	0.0313188522639634			continuous-30240-both_sexes--irnt
Hand grip strength (left)		393208		0.341170066095001	0.0313095078566749			continuous-46-both_sexes--irnt
diastolic blood pressure custom		389975		0.508398007738898	0.0309935213246851			continuous-diastolic_blood_pressure_custom-both_sexes--custom
Urate		376357		0.453416977783995	0.0304312585365672			continuous-30880-both_sexes--irnt
Mean OD in uncinate fasciculus on FA skeleton (left)		16496		0.890724947343356	0.0304038274121965			continuous-25437-both_sexes--irnt
Recent easy annoyance or irritability		127684		0.538820181087873	0.0302020208893741			continuous-20505-both_sexes--
N34 Urethritis and urethral syndrome		872	393969	0.976025924444885	0.0301462675319086			icd_first_occurrence-132062-both_sexes--
Alcohol		56050		0.762096222295462	0.0299322088705276			continuous-100022-both_sexes--
Mean L2 in superior fronto-occipital fasciculus on FA skeleton (left)		16497		0.883543431727007	0.0298322821600492			continuous-25291-both_sexes--irnt
N03 Chronic nephritic syndrome		942	393899	0.976675025196553	0.0298177086238206			icd_first_occurrence-132004-both_sexes--
Adcal-d3 1.5g/10micrograms chewable tablet		2646	392137	0.959986009380741	0.0297154573242704			categorical-20003-both_sexes-1141164828-
Townsend deprivation index at recruitment		394375		0.525215924054008	0.0295803847297999			continuous-189-both_sexes--irnt
FH Severe depression custom		53369	307546	0.792204958589322	0.0295710698356938			categorical-FH_Severe_depression_custom-both_sexes--custom
three-Hydroxybutyrate		93741		0.759880996092247	0.0293178627423698			continuous-three-Hydroxybutyrate-both_sexes--custom
Mean FA in uncinate fasciculus on FA skeleton (left)		16497		0.895827014367959	0.029270151716232			continuous-25101-both_sexes--irnt
Hip replacement/revision		6300	388483	0.940323727890002	0.0290308582621535			categorical-20004-both_sexes-1318-
Past tobacco smoking		363286		0.637986185293412	0.0288899220214893			continuous-1249-both_sexes--
Y98.2 Radiology of two body areas		9040	385801	0.920899227757567	0.0287687142577406			categorical-41210-both_sexes-Y982-
Weight		387978		0.48846998735442	0.0286894470029999			continuous-23098-both_sexes--irnt
Gamma glutamyltransferase		376608		0.515841861083739	0.0286560364259274			continuous-30730-both_sexes--irnt
WHR custom		394086		0.424537356264569	0.0286120945094137			continuous-WHR_custom-both_sexes--custom
Recent feelings of foreboding		127678		0.541651927068425	0.0284868758804573			continuous-20512-both_sexes--
Ever believed in un-real communications or signs		880	127054	0.977412342768447	0.0283976229144556			categorical-20474-both_sexes--
Leg fat mass (right)		387940		0.453316741260418	0.0282691781405212			continuous-23112-both_sexes--irnt
Weighted-mean OD in tract superior thalamic radiation (left)		16495		0.894193860877159	0.027812509402564			continuous-25700-both_sexes--irnt
Minimum carotid IMT (intima-medial thickness) at 240 degrees		21664		0.887404701729057	0.0277203257150057			continuous-22679-both_sexes--irnt
Body mass index (BMI)		387970		0.555738400712977	0.0276829525056808			continuous-23104-both_sexes--irnt
Mean MD in posterior limb of internal capsule on FA skeleton (right)		16497		0.896762706936592	0.027513523227238			continuous-25122-both_sexes--irnt
Age when last used oral contraceptive pill		153886		0.713349414320862	0.0274351697890781			continuous-2804-both_sexes--irnt
Mean L3 in inferior cerebellar peduncle on FA skeleton (right)		16497		0.89906491210595	0.0273754624804694			continuous-25306-both_sexes--irnt
L43 Lichen planus		1770	393071	0.969971506073389	0.0272854556211859			icd_first_occurrence-131748-both_sexes--
Recent lack of interest or pleasure in doing things		127974		0.567206161722745	0.0272168268831362			continuous-20514-both_sexes--
F24.1 Biopsy of lesion of tongue		887	393954	0.978355924374473	0.0271219405666418			categorical-41200-both_sexes-F241-
Median BOLD effect (in group-defined mask) for faces-shapes contrast		15902		0.898757074310298	0.0271200759400356			continuous-25048-both_sexes--irnt
Creatinine (enzymatic) in urine		383774		0.551669411047592	0.0269834208070274			continuous-30510-both_sexes--irnt
Gabapentin		1816	392967	0.969139430143339	0.0269473249091405			categorical-20003-both_sexes-1140872228-
Mother's age at death		234028		0.652544075866441	0.0268161138772187			continuous-3526-both_sexes--irnt
Mean ICVF in cerebral peduncle on FA skeleton (left)		16496		0.905738295714693	0.0265906006768862			continuous-25359-both_sexes--irnt
Mean corpuscular haemoglobin		383466		0.555299503160536	0.026577710579892			continuous-30050-both_sexes--irnt
Mean MD in fornix on FA skeleton		16497		0.888295839189886	0.0265046847532247			continuous-25109-both_sexes--irnt
W59.5 Fusion of interphalangeal joint of toe NEC		921	393920	0.978919670023871	0.0263874458359352			categorical-41200-both_sexes-W595-
Mean OD in retrolenticular part of internal capsule on FA skeleton (right)		16496		0.905076453181987	0.0263189159178563			continuous-25412-both_sexes--irnt
diastolic blood pressure adjBMI custom		388798		0.578029716240788	0.0261941068209397			continuous-diastolic_blood_pressure_adjBMI_custom-both_sexes--custom
Mean L1 in superior cerebellar peduncle on FA skeleton (left)		16497		0.900499807219944	0.0259711194119025			continuous-25213-both_sexes--irnt
Recent feelings of depression		127860		0.586341760658036	0.0257660865465417			continuous-20510-both_sexes--
Mean OD in corticospinal tract on FA skeleton (right)		16496		0.903314071995632	0.0254761611581483			continuous-25398-both_sexes--irnt
Y97.3 Radiology with post contrast		11724	383117	0.919502122628547	0.0247093634907239			categorical-41210-both_sexes-Y973-
Mean ISOVF in sagittal stratum on FA skeleton (left)		16496		0.910592263220784	0.0245450715633948			continuous-25471-both_sexes--irnt
Volume of grey matter in VIIIa Cerebellum (left)		18188		0.905167755749247	0.024363597493216			continuous-25909-both_sexes--irnt
Z94.2 Right sided operation		112771	282070	0.784172850326245	0.0243004688150938			categorical-41210-both_sexes-Z942-
alcohol intake custom		393099		0.590689013128214	0.0242310742232824			continuous-alcohol_intake_custom-both_sexes--custom
Mean OD in body of corpus callosum on FA skeleton		16496		0.912387333289568	0.0242223179273491			continuous-25395-both_sexes--irnt
WHRadjBMI custom		393454		0.480963334218936	0.0242160919219035			continuous-WHRadjBMI_custom-both_sexes--custom
Pravastatin		1886	392897	0.973394667859352	0.0240308927391182			categorical-20003-both_sexes-1140888648-
Total protein		344688		0.642454391192641	0.0228179338486176			continuous-30860-both_sexes--irnt
Mean L1 in retrolenticular part of internal capsule on FA skeleton (left)		16497		0.917866416483717	0.0225295591703748			continuous-25221-both_sexes--irnt
Beclometasone		3590	391193	0.965268947395007	0.0222347728233615			categorical-20003-both_sexes-1140909786-
Volume of grey matter in Planum Temporale (right)		18188		0.911377924244578	0.0220847281260865			continuous-25873-both_sexes--irnt
Mean ISOVF in inferior cerebellar peduncle on FA skeleton (right)		16496		0.918561719674706	0.0217841677010428			continuous-25450-both_sexes--irnt
Seated height		393937		0.547675804211111	0.0216668679340461			continuous-51-both_sexes--irnt
Sitting height		393937		0.536289855207636	0.0215271941367193			continuous-20015-both_sexes--irnt
Systolic blood pressure	automated reading		372551		0.63564801521978	0.0212850992751127			continuous-4080-both_sexes--irnt
Vitamin B6		56050		0.856069876858164	0.0211696733487517			continuous-100012-both_sexes--irnt
Median T2star in thalamus (right)		16739		0.923186842813783	0.0211687089851361			continuous-25027-both_sexes--irnt
Mean MD in cingulum hippocampus on FA skeleton (right)		16497		0.923598756947515	0.0211151649425247			continuous-25140-both_sexes--irnt
ECG	heart rate		58996		0.852221618974761	0.0211022118496592			continuous-5983-both_sexes--irnt
appendicularFFMI custom		387704		0.542514778216563	0.021050789940055			continuous-appendicularFFMI_custom-both_sexes--custom
Weighted-mean L3 in tract corticospinal tract (right)		16496		0.925235816594755	0.0206678131187321			continuous-25632-both_sexes--irnt
Mean L3 in cingulum hippocampus on FA skeleton (left)		16497		0.925494126955454	0.0206008616808038			continuous-25333-both_sexes--irnt
Immature reticulocyte fraction		377154		0.67093201954312	0.0204423975412617			continuous-30280-both_sexes--irnt
Wisdom teeth surgery		15530	379253	0.933680366524817	0.0203598320732628			categorical-20004-both_sexes-1480-
Prospective memory result		131007		0.616853279491656	0.0202100754481624			continuous-20018-both_sexes--
K92 Other diseases of digestive system		12999	381842	0.941434343068249	0.020101967585623			icd_first_occurrence-131692-both_sexes--
Y82.3 Application of local anaesthetic NEC		5545	389296	0.962501570769004	0.019766772822934			categorical-41210-both_sexes-Y823-
Leg fat percentage (right)		387945		0.504892334408253	0.0195965551370346			continuous-23111-both_sexes--irnt
Cystatin C		376784		0.651255614627946	0.0194346367263619			continuous-30720-both_sexes--irnt
sleep duration 1160		389668		0.682287808755249	0.0194134426516524			continuous-sleep_duration_1160-both_sexes--custom
Thyroxine product		4594	390189	0.966125313541538	0.0192461485229885			categorical-20003-both_sexes-1140884516-
Leg fat percentage (left)		387925		0.511656029051614	0.0190319862813507			continuous-23115-both_sexes--irnt
Mean FA in medial lemniscus on FA skeleton (right)		16497		0.92937496070389	0.0189899229499928			continuous-25064-both_sexes--irnt
Z94.3 Left sided operation		107667	287174	0.821679219148232	0.0189733651055859			categorical-41210-both_sexes-Z943-
WBfatfreemass male custom		177788		0.809629087036467	0.0188728069524093			continuous-WBfatfreemass_male_custom-males--custom
Depression		22602	372181	0.927258819834834	0.0188621183913079			categorical-20002-both_sexes-1286-
E78 Disorders of lipoprotein metabolism and other lipidaemias		81328	313513	0.872904264387647	0.0186221278131626			icd_first_occurrence-130814-both_sexes--
Volume of grey matter in Superior Temporal Gyrus	posterior division (right)		18188		0.927104227421084	0.0186079407198915			continuous-25801-both_sexes--irnt
WBfatfreemass female custom		210155		0.79724620443884	0.0185442549902162			continuous-WBfatfreemass_female_custom-females--custom
Apolipoprotein A		343018		0.689688230259271	0.0180904241845865			continuous-30630-both_sexes--irnt
Mean OD in uncinate fasciculus on FA skeleton (right)		16496		0.934993858064994	0.0180650866306732			continuous-25436-both_sexes--irnt
Englyst dietary fibre		56050		0.879282529911507	0.0178091956945469			continuous-100009-both_sexes--irnt
Arm predicted mass (left)		387773		0.549980893112452	0.0176162366294092			continuous-23126-both_sexes--irnt
I84 Haemorrhoids		24741	370100	0.929645269545104	0.0175215059173528			icd_first_occurrence-131404-both_sexes--
Recent feelings or nervousness or anxiety		127801		0.752836399018563	0.0168832341389219			continuous-20506-both_sexes--
Diastolic blood pressure	automated reading		372555		0.724179734823321	0.016785947816034			continuous-4079-both_sexes--irnt
Seen a psychiatrist for nerves	anxiety	tension or depression		44916	348150	0.912305715328187	0.0166179100996889			categorical-2100-both_sexes--
K62 Other diseases of anus and rectum		31147	363694	0.894472832099532	0.0164801159135592			icd_first_occurrence-131646-both_sexes--
A55.9 Unspecified diagnostic spinal puncture		928	393913	0.98696334019963	0.0163475141337995			categorical-41210-both_sexes-A559-
C-reactive protein		376005		0.731404967226705	0.0163018151605201			continuous-30710-both_sexes--irnt
ECG	phase time		59227		0.872262270888669	0.0162004256172436			continuous-5986-both_sexes--irnt
Fluoxetine		4608	390175	0.972710182105754	0.0155829625216447			categorical-20003-both_sexes-1140879540-
90th percentile of z-statistic (in group-defined mask) for faces activation		15902		0.942325370809988	0.0155656133109011			continuous-25764-both_sexes--irnt
Ever taken cannabis		128117		0.840941549644836	0.0154807028110868			continuous-20453-both_sexes--
Mean L1 in retrolenticular part of internal capsule on FA skeleton (right)		16497		0.942658942763856	0.0154601959452523			continuous-25220-both_sexes--irnt
Mean carotid IMT (intima-medial thickness) at 150 degrees		21904		0.936936199640198	0.0153576949529278			continuous-22674-both_sexes--irnt
Mean MO in pontine crossing tract on FA skeleton		16497		0.943203894173431	0.0153144675649887			continuous-25153-both_sexes--irnt
Urea		376551		0.74139799356692	0.0151127100478141			continuous-30670-both_sexes--irnt
Volume of brain stem + 4th ventricle		18180		0.938613179859105	0.0150880823196214			continuous-25025-both_sexes--irnt
Mental health problems ever diagnosed by a professional		27402	100595	0.941432944208336	0.0149900961431632			categorical-20544-both_sexes-11-
Leg fat-free mass (left)		387906		0.621127382766713	0.0149198832636664			continuous-23117-both_sexes--irnt
Arm fat-free mass (left)		387788		0.623056862743224	0.0145431576822001			continuous-23125-both_sexes--irnt
Platelet distribution width		383461		0.753825144450156	0.0143642297009202			continuous-30110-both_sexes--irnt
G24 Dystonia		862	393979	0.988696340473206	0.0143021495088613			icd_first_occurrence-131030-both_sexes--
Position of the shoulder on the pulse waveform		129986		0.851021357294574	0.0142856523089328			continuous-4200-both_sexes--irnt
C75.1 Insertion of prosthetic replacement for lens NEC		916	393925	0.988895867756982	0.0140996756852498			categorical-41210-both_sexes-C751-
acetoacetate		94995		0.882816427123464	0.0140909215187717			continuous-acetoacetate-both_sexes--custom
Arm fat-free mass (right)		387859		0.627326466935278	0.0140117130141626			continuous-23121-both_sexes--irnt
Albumin		345108		0.775571398966038	0.013884328486462			continuous-30600-both_sexes--irnt
Leg predicted mass (left)		387901		0.651219430531817	0.0135558762685786			continuous-23118-both_sexes--irnt
A37 Whooping cough		1767	393074	0.985093824590961	0.0134085622639929			icd_first_occurrence-130062-both_sexes--
fat free mass index custom		387569		0.695565643265655	0.0133321935520363			continuous-fat_free_mass_index_custom-both_sexes--custom
Year of birth		99877		0.510819322476508	0.0133004912418955			continuous-22200-both_sexes--irnt
Vitamin b compound tablet		2782	392001	0.981916245683233	0.0132816886033585			categorical-20003-both_sexes-1140871024-
Mean platelet (thrombocyte) volume		383461		0.820311295617007	0.0127240877497593			continuous-30100-both_sexes--irnt
sitting height custom		393937		0.733320349657975	0.0125475064285312			continuous-sitting_height_custom-both_sexes--custom
Volume of grey matter in Middle Temporal Gyrus	anterior division (left)		18188		0.95144173377539	0.0122818391880472			continuous-25802-both_sexes--irnt
Weighted-mean MO in tract uncinate fasciculus (left)		16496		0.955783413864581	0.0122698595015467			continuous-25567-both_sexes--irnt
Mean L2 in medial lemniscus on FA skeleton (left)		16497		0.955368176435074	0.0120842156089234			continuous-25257-both_sexes--irnt
Standing height		393982		0.705004462804113	0.0120307357778458			continuous-50-both_sexes--irnt
hip circ female custom		213227		0.870812699768506	0.0117999621664171			continuous-hip_circ_female_custom-females--custom
Basal metabolic rate		387962		0.701224249195321	0.0117121554006875			continuous-23105-both_sexes--irnt
Volume of grey matter in VIIIa Cerebellum (right)		18188		0.955581692464145	0.0113671798410997			continuous-25911-both_sexes--irnt
WBFFMadjBMI custom		387859		0.692874161047101	0.0107508701971741			continuous-WBFFMadjBMI_custom-both_sexes--custom
non alcoholic cirrhosis custom		1941	385581	0.988320461520763	0.010449786869493			categorical-non_alcoholic_cirrhosis_custom-both_sexes--custom
Volume of grey matter in Planum Temporale (left)		18188		0.957920501932004	0.0104124870444337			continuous-25872-both_sexes--irnt
T46.3 Irrigation of peritoneal cavity		917	393924	0.992049518392493	0.0100861597512322			categorical-41210-both_sexes-T463-
Mean MO in inferior cerebellar peduncle on FA skeleton (right)		16497		0.962026094064691	0.00991804838056306			continuous-25162-both_sexes--irnt
height custom		393982		0.758718810429156	0.00976084430288147			continuous-height_custom-both_sexes--custom
Mean MD in body of corpus callosum on FA skeleton		16497		0.964686494480927	0.00932206798658306			continuous-25107-both_sexes--irnt
Volume of grey matter in Crus I Cerebellum (vermis)		18188		0.964807657353771	0.00931186494918481			continuous-25901-both_sexes--irnt
Arm predicted mass (right)		387852		0.747083108858671	0.00927447831869506			continuous-23122-both_sexes--irnt
Leg predicted mass (right)		387931		0.755944376018795	0.00927253920499019			continuous-23114-both_sexes--irnt
Ever contemplated self-harm		127791		0.857210935714511	0.00843180145322107			continuous-20485-both_sexes--
M70 Soft tissue disorders related to use	overuse and pressure		13293	381548	0.975278120923983	0.00818047145133011			icd_first_occurrence-131946-both_sexes--
Maximum carotid IMT (intima-medial thickness) at 240 degrees		21664		0.966331873759515	0.00812179761628182			continuous-22681-both_sexes--irnt
Appendicectomy		47006	347777	0.956168035100856	0.0080875915305123			categorical-20004-both_sexes-1458-
M47 Spondylosis		22983	371858	0.969276262398238	0.0079666235046645			icd_first_occurrence-131916-both_sexes--
W85.2 Endoscopic irrigation of knee joint		1822	393019	0.991209553370356	0.00794096029895417			categorical-41200-both_sexes-W852-
Mean ICVF in corticospinal tract on FA skeleton (right)		16496		0.972256661117583	0.00757106498874711			continuous-25350-both_sexes--irnt
Weighted-mean ISOVF in tract parahippocampal part of cingulum (left)		16495		0.971955239420288	0.00756144187712015			continuous-25710-both_sexes--irnt
Maximum workload during fitness test		59226		0.93262532194423	0.00746732248365742			continuous-6032-both_sexes--irnt
Mean carotid IMT (intima-medial thickness) at 240 degrees		21664		0.969636190052443	0.00726334318388902			continuous-22680-both_sexes--irnt
Leg fat-free mass (right)		387932		0.810638223709617	0.00719432663419487			continuous-23113-both_sexes--irnt
Mean FA in inferior cerebellar peduncle on FA skeleton (left)		16497		0.974958186160188	0.00678003125062758			continuous-25067-both_sexes--irnt
Medication for pain relief	constipation	heartburn		7508	383175	0.984448184891545	0.00674805738388302			categorical-6154-both_sexes-4-
Mean FA in superior longitudinal fasciculus on FA skeleton (right)		16497		0.976872539244315	0.00646615473366556			continuous-25096-both_sexes--irnt
Whole body water mass		387974		0.833087844520203	0.00614454328045314			continuous-23102-both_sexes--irnt
Whole body fat-free mass		387945		0.833265751874444	0.00612364247373615			continuous-23101-both_sexes--irnt
Pulse wave Arterial Stiffness index		129590		0.939644922233919	0.00577833762054067			continuous-21021-both_sexes--irnt
WBfatfreemass custom		387945		0.844124642856324	0.00571945620322622			continuous-WBfatfreemass_custom-both_sexes--custom
Creatinine		376624		0.88354843216871	0.0055888289185509			continuous-30700-both_sexes--irnt
FH Stroke custom		107793	273199	0.921591815230924	0.00550942450037614			categorical-FH_Stroke_custom-both_sexes--custom
Vitamin D		360290		0.917716185168612	0.00501346735487967			continuous-30890-both_sexes--irnt
Y06.4 Excision of scar tissue NOC		908	393933	0.996142071881467	0.00485621904036736			categorical-41210-both_sexes-Y064-
Frequency of difficulty controlling worry during worst period of anxiety		39226		0.965672594914945	0.00485451122368456			continuous-20537-both_sexes--
Volume of grey matter in Occipital Fusiform Gyrus (left)		18188		0.981316960590465	0.00469740145101237			continuous-25860-both_sexes--irnt
M25 Other joint disorders	not elsewhere classified		68067	326774	0.921517914673748	0.00468551499808354			icd_first_occurrence-131888-both_sexes--
Lymphocyte percentage		382770		0.92581792354583	0.00433690466105878			continuous-30180-both_sexes--irnt
Mean FA in pontine crossing tract on FA skeleton		16497		0.983901850694085	0.004314413762682			continuous-25057-both_sexes--irnt
Mean MD in cingulum hippocampus on FA skeleton (left)		16497		0.987609791844391	0.00341667389473436			continuous-25141-both_sexes--irnt
H00 Hordeolum and chalazion		9875	384966	0.991076508182488	0.00339077719606521			icd_first_occurrence-131128-both_sexes--
Sciatica		3728	391055	0.995265232328551	0.00299571302925305			categorical-20002-both_sexes-1476-
W57.2 Primary excision arthroplasty of joint NEC		889	393952	0.997304226792013	0.00296519254205169			categorical-41200-both_sexes-W572-
Trunk predicted mass		387613		0.923126737659352	0.00280070416227887			continuous-23130-both_sexes--irnt
Trunk fat-free mass		387653		0.938035236675738	0.0022637630603151			continuous-23129-both_sexes--irnt
Weighted-mean ISOVF in tract superior longitudinal fasciculus (right)		16495		0.991955435930826	0.00216754178814177			continuous-25726-both_sexes--irnt
B37 Candidiasis		7598	387243	0.99520485973802	0.00216698748638694			icd_first_occurrence-130230-both_sexes--
O63 Long labour		1830	211783	0.996746211877137	0.0019486212555437			icd_first_occurrence-132250-both_sexes--
Comparative body size at age 10		388179		0.966867559754613	0.00135141674471581			continuous-1687-both_sexes--
Mean MD in retrolenticular part of internal capsule on FA skeleton (left)		16497		0.995487614493271	0.00123565640337342			continuous-25125-both_sexes--irnt
Mean L2 in anterior limb of internal capsule on FA skeleton (right)		16497		0.995624914648439	0.00121214030234676			continuous-25264-both_sexes--irnt
Weighted-mean ISOVF in tract inferior longitudinal fasciculus (right)		16495		0.996355016522118	0.00098407414708577			continuous-25719-both_sexes--irnt
Alendronate sodium		4544	390239	0.998657072400192	0.000777519493592984			categorical-20003-both_sexes-1140922174-
Mean OD in posterior limb of internal capsule on FA skeleton (left)		16496		0.997597785711738	0.000670053416092127			continuous-25411-both_sexes--irnt
Maximum frequency of taking cannabis		26768		0.997495239758649	0.000553936143662865			continuous-20454-both_sexes--
O36 Maternal care for other known or suspected foetal problems		1847	211766	0.99879107475319	0.000115806340929122			icd_first_occurrence-132224-both_sexes--
Lymphocyte count		382765		0.994416706765059	-0.000331219994759948			continuous-30120-both_sexes--irnt
L74 Eccrine sweat disorders		905	393936	0.99997329207058	-0.000462921866499346			icd_first_occurrence-131798-both_sexes--
Multiple sclerosis custom		1815	393026	0.999959797706166	-0.000467295979373702			categorical-Multiple_sclerosis_custom-both_sexes--custom
Mean L3 in body of corpus callosum on FA skeleton		16497		0.997636857295911	-0.000634336309162352			continuous-25299-both_sexes--irnt
Mean FA in splenium of corpus callosum on FA skeleton		16497		0.997485412913721	-0.000710168898061686			continuous-25060-both_sexes--irnt
Phosphate		344440		0.98503023595432	-0.000908639477945784			continuous-30810-both_sexes--irnt
Mean FA in posterior limb of internal capsule on FA skeleton (left)		16497		0.995989216026338	-0.00112059376743025			continuous-25075-both_sexes--irnt
Energy		56050		0.991554906409065	-0.00119858982625742			continuous-100002-both_sexes--irnt
Vitamin B12		56050		0.990204253701923	-0.00143398328748276			continuous-100013-both_sexes--irnt
L85 Other epidermal thickening		2732	392109	0.997021140387512	-0.00216946871784239			icd_first_occurrence-131812-both_sexes--
M19 Other arthrosis		59705	335136	0.98615228537767	-0.00233129114702364			icd_first_occurrence-131876-both_sexes--
Touchscreen duration		394656		0.955988233269051	-0.00237262733143011			continuous-630-both_sexes--irnt
Mean L3 in cingulum hippocampus on FA skeleton (right)		16497		0.988584302209937	-0.00315388315252951			continuous-25332-both_sexes--irnt
J96 Respiratory failure	not elsewhere classified		2932	391909	0.995459463629175	-0.00331833248700672			icd_first_occurrence-131546-both_sexes--
AFFMIadjBMI female custom		210019		0.962378883588168	-0.00337167958951648			continuous-AFFMIadjBMI_female_custom-females--custom
X99.8 No procedure performed		128550	266291	0.991641935252317	-0.00356830362416991			categorical-41200-both_sexes-X998-
K63.4 Coronary arteriography using two catheters		6936	387905	0.991702417173071	-0.00396335265867455			categorical-41200-both_sexes-K634-
Iron		56050		0.970690392124599	-0.00425106989043957			continuous-100011-both_sexes--irnt
AFFMIadjBMI custom		387704		0.867530397764548	-0.00457678978358709			continuous-AFFMIadjBMI_custom-both_sexes--custom
Median BOLD effect (in group-defined mask) for shapes activation		15902		0.982867678734239	-0.00462037148852987			continuous-25040-both_sexes--irnt
Weighted-mean L1 in tract cingulate gyrus part of cingulum (left)		16496		0.982700278903435	-0.00480567639183895			continuous-25573-both_sexes--irnt
Smoking/smokers in household		364046		0.779747626969077	-0.0048179323238506			continuous-1259-both_sexes--
Carbohydrate		56050		0.962851391737088	-0.00537008490041356			continuous-100005-both_sexes--irnt
Z07.3 Spinal nerve root of lumbar spine		1827	393014	0.993987812384601	-0.00537602203946999			categorical-41210-both_sexes-Z073-
P09.1 Biopsy of lesion of vulva		934	212679	0.995269464796567	-0.00593727511960833			categorical-41200-both_sexes-P091-
Exposure to tobacco smoke at home		357240		0.716048375389795	-0.00705643671096769			continuous-1269-both_sexes--
Mean FA in anterior corona radiata on FA skeleton (left)		16497		0.970705239932248	-0.00750850451401577			continuous-25079-both_sexes--irnt
Mean L1 in tapetum on FA skeleton (right)		16497		0.970274632712269	-0.00782813648259161			continuous-25246-both_sexes--irnt
Forced vital capacity (FVC)	Best measure		297213		0.830461409980857	-0.00807848484017445			continuous-20151-both_sexes--irnt
Total bilirubin		375237		0.881931205782939	-0.00809615741623312			continuous-30840-both_sexes--irnt
Frequency of failure to fulfil normal expectations due to drinking alcohol in last year		70837		0.836575645512293	-0.00818717551132881			continuous-20407-both_sexes--
Frequency of inability to cease drinking in last year		70741		0.909905790378954	-0.00830653383155995			continuous-20413-both_sexes--
height male custom		180788		0.917016330252561	-0.00850387329825611			continuous-height_male_custom-males--custom
Mean ISOVF in posterior limb of internal capsule on FA skeleton (left)		16496		0.967256481551027	-0.0087964104835691			continuous-25459-both_sexes--irnt
FFMIadjBMI custom		387569		0.756417962251	-0.00883186112170665			continuous-FFMIadjBMI_custom-both_sexes--custom
bone mineral density custom		382704		0.839745653473812	-0.00934203773563374			continuous-bone_mineral_density_custom-both_sexes--custom
Mean L3 in medial lemniscus on FA skeleton (left)		16497		0.96431915848392	-0.00955087240674974			continuous-25305-both_sexes--irnt
Vitamin D		56050		0.935276159594033	-0.00956133960494131			continuous-100021-both_sexes--irnt
Mean OD in sagittal stratum on FA skeleton (right)		16496		0.964965890317061	-0.00958928141181126			continuous-25422-both_sexes--irnt
H22.9 Unspecified diagnostic endoscopic examination of colon		3796	391045	0.986786059499344	-0.00997256278082935			categorical-41210-both_sexes-H229-
Mean corpuscular haemoglobin concentration		383462		0.824118546225899	-0.0104720690800261			continuous-30060-both_sexes--irnt
Pulse wave reflection index		129986		0.889140085633198	-0.0105123748272427			continuous-4195-both_sexes--irnt
BMDadjBMI custom		382170		0.818353123579347	-0.0106375416286356			continuous-BMDadjBMI_custom-both_sexes--custom
sitting height male custom		180770		0.891239816096284	-0.0106531670146273			continuous-sitting_height_male_custom-males--custom
Mean ISOVF in fornix on FA skeleton		16496		0.95335596590076	-0.010957727805808			continuous-25445-both_sexes--irnt
Insulin product		3851	390932	0.982466248992775	-0.0109953956397447			categorical-20003-both_sexes-1140883066-
X70.3 Procurement of drugs for chemotherapy for neoplasm for regimens in Band 3		928	393913	0.991541123343077	-0.0110094633805123			categorical-41200-both_sexes-X703-
BMDadjHtWt custom		382170		0.80632242071577	-0.0115680293068968			continuous-BMDadjHtWt_custom-both_sexes--custom
Lansoprazole		14214	380569	0.964468254640415	-0.0116685939393067			categorical-20003-both_sexes-1140864752-
Basophill percentage		382770		0.806071597562787	-0.0119390195450672			continuous-30220-both_sexes--irnt
Transurethral resection of prostate (turp)		2038	179157	0.986691659909965	-0.0120121362928646			categorical-20004-both_sexes-1209-
BFPadjBMI female custom		210117		0.865165657038852	-0.0122880950480657			continuous-BFPadjBMI_female_custom-females--custom
Volume of grey matter in Middle Temporal Gyrus	temporooccipital part (right)		18188		0.949639488372096	-0.0128677139953643			continuous-25807-both_sexes--irnt
Ever talked to a health professional about unusual or psychotic experiences		1311	4933	0.9877612897094	-0.0130264163259596			categorical-20477-both_sexes--
O16.1 Pelvis NEC		6593	388248	0.978037065774964	-0.0131540583739039			categorical-41210-both_sexes-O161-
weight loss custom		59399	219866	0.962064093217318	-0.0134158423826524			categorical-weight_loss_custom-both_sexes--custom
Volume of grey matter in Inferior Frontal Gyrus	pars opercularis (left)		18188		0.946954506478676	-0.0135287917071889			continuous-25792-both_sexes--irnt
P duration		20230		0.950689708938826	-0.0136060276803616			continuous-12338-both_sexes--irnt
Volume of grey matter in Putamen (right)		18188		0.948164666502536	-0.0138980012797438			continuous-25883-both_sexes--irnt
chronotype 1180 binary		131330	221330	0.891314964859073	-0.0139144612101659			categorical-chronotype_1180_binary-both_sexes--custom
weight female custom		213032		0.843795209304271	-0.0139397979571689			continuous-weight_female_custom-females--custom
ratio glucose lactate		94716		0.878160403767019	-0.0144852668314643			continuous-ratio_glucose_lactate-both_sexes--custom
Mean L3 in genu of corpus callosum on FA skeleton		16497		0.944028339247467	-0.014552580466458			continuous-25298-both_sexes--irnt
Median T2star in pallidum (right)		16739		0.947617926609238	-0.0146018362343785			continuous-25033-both_sexes--irnt
Cholesterol		376808		0.751175965919481	-0.0146439384176065			continuous-30690-both_sexes--irnt
weightadjheight female custom		212969		0.836425927818875	-0.0147918337031172			continuous-weightadjheight_female_custom-females--custom
Volume of grey matter in VIIb Cerebellum (vermis)		18188		0.941658892327766	-0.0154661313816204			continuous-25907-both_sexes--irnt
Mean ISOVF in superior fronto-occipital fasciculus on FA skeleton (left)		16496		0.942050760596178	-0.0155986963870937			continuous-25483-both_sexes--irnt
Volume of accumbens (right)		18180		0.933156544095405	-0.0165396346342311			continuous-25024-both_sexes--irnt
Mean FA in retrolenticular part of internal capsule on FA skeleton (left)		16497		0.940586005704446	-0.0165457077963602			continuous-25077-both_sexes--irnt
White blood cell (leukocyte) count		383465		0.726132810454183	-0.0165530648614759			continuous-30000-both_sexes--irnt
Lower limb surgery		1887	392896	0.982007625947582	-0.0167490143024329			categorical-20004-both_sexes-1495-
Forced vital capacity (FVC)		360076		0.626226203952286	-0.0169273868145842			continuous-3062-both_sexes--irnt
Volume of grey matter in V Cerebellum (right)		18188		0.932876450567846	-0.0171673542217613			continuous-25896-both_sexes--irnt
U07.1 Computed tomography of chest		958	393883	0.986383941521844	-0.0174129992202883			categorical-41210-both_sexes-U071-
IGF-1		374755		0.69282794387353	-0.0181764497868665			continuous-30770-both_sexes--irnt
Comparative height size at age 10		388487		0.569352889303439	-0.0181841898525325			continuous-1697-both_sexes--
Birth weight		225207		0.765466851834804	-0.0181991087747271			continuous-20022-both_sexes--irnt
Volume of grey matter in Superior Temporal Gyrus	anterior division (left)		18188		0.927657332049999	-0.0185475335833252			continuous-25798-both_sexes--irnt
Potassium		56050		0.870776415358631	-0.0188615320506419			continuous-100016-both_sexes--irnt
Mean L2 in splenium of corpus callosum on FA skeleton		16497		0.932439667961194	-0.0190728186534641			continuous-25252-both_sexes--irnt
Mean MD in medial lemniscus on FA skeleton (left)		16497		0.929774033768235	-0.0191470153550134			continuous-25113-both_sexes--irnt
Mean FA in genu of corpus callosum on FA skeleton		16497		0.92592454849335	-0.0197728453493358			continuous-25058-both_sexes--irnt
Mean FA in superior cerebellar peduncle on FA skeleton (left)		16497		0.927201374874765	-0.0199413276255194			continuous-25069-both_sexes--irnt
J11 Influenza	virus not identified		8440	386401	0.952479858360934	-0.0199707614619112			icd_first_occurrence-131442-both_sexes--
V55.3 Greater than two levels of spine		1877	392964	0.978245205434074	-0.02003158808624			categorical-41210-both_sexes-V553-
F17 Mental and behavioural disorders due to use of tobacco		30640	364201	0.908966969984656	-0.0201699234146212			icd_first_occurrence-130868-both_sexes--
CrohnsDisease custom		1851	375008	0.9766979618523	-0.0205663967945754			categorical-CrohnsDisease_custom-both_sexes--custom
CrohnsDisease custom		1851	375008	0.9766979618523	-0.0205663967945754			categorical-CrohnsDisease_custom-both_sexes--custom
F41 Other anxiety disorders		18338	376503	0.927659481916298	-0.0205832065634227			icd_first_occurrence-130906-both_sexes--
Volume of grey matter in Heschl's Gyrus (includes H1 and H2) (right)		18188		0.91626062341406	-0.0206801245362955			continuous-25871-both_sexes--irnt
LDL direct		376106		0.649441457133785	-0.0213523069008583			continuous-30780-both_sexes--irnt
Apolipoprotein B		374968		0.645911237707438	-0.0215661763899703			continuous-30640-both_sexes--irnt
Neutrophill count		382765		0.645826330074227	-0.0216361287439521			continuous-30140-both_sexes--irnt
waist circ female custom		213243		0.72570162295035	-0.0222075535776744			continuous-waist_circ_female_custom-females--custom
Z48.2 Skin of neck		3845	390996	0.963401220490688	-0.0229606022755746			categorical-41210-both_sexes-Z482-
Y70.3 First stage of staged operations NOC		955	393886	0.981549815390995	-0.0230011553459199			categorical-41210-both_sexes-Y703-
Spontaneous pneumothorax/recurrent pneumothorax		952	393831	0.981301439797269	-0.023303559812124			categorical-20002-both_sexes-1126-
Volume of grey matter in VI Cerebellum (vermis)		18188		0.909340298044293	-0.0239929516329238			continuous-25898-both_sexes--irnt
Osteopenia		900	212688	0.980723026957964	-0.0244240276222149			categorical-20002-both_sexes-1617-
Mean MO in superior corona radiata on FA skeleton (left)		16497		0.908591324595157	-0.0247185467420307			continuous-25177-both_sexes--irnt
Systolic brachial blood pressure during PWA		20338		0.908163513005524	-0.0251318922109417			continuous-12674-both_sexes--irnt
Mean L3 in retrolenticular part of internal capsule on FA skeleton (right)		16497		0.908277912340221	-0.0252760123931799			continuous-25316-both_sexes--irnt
Weighted-mean ISOVF in tract posterior thalamic radiation (left)		16495		0.905134815812208	-0.0252776883460203			continuous-25723-both_sexes--irnt
Mean L3 in uncinate fasciculus on FA skeleton (left)		16497		0.9077268867083	-0.0253405208599782			continuous-25341-both_sexes--irnt
Fluid intelligence score		100900		0.772933398763606	-0.0258099578880639			continuous-20191-both_sexes--irnt
Mean L1 in fornix on FA skeleton		16497		0.890773729529863	-0.0259389971316607			continuous-25205-both_sexes--irnt
S57.1 Debridement of skin NEC		1885	392956	0.971380784168739	-0.0260091838839499			categorical-41210-both_sexes-S571-
Systolic brachial blood pressure		20608		0.905044197298964	-0.0260179612999516			continuous-12697-both_sexes--irnt
Fluid intelligence score custom		100900		0.894550027282768	-0.0260985605018633			continuous-Fluid_intelligence_score_custom-both_sexes--custom
Volume of grey matter in I-IV Cerebellum (left)		18188		0.898132896712775	-0.0265445485146272			continuous-25893-both_sexes--irnt
Volume of grey matter in Cuneal Cortex (left)		18188		0.897814473033957	-0.0266879293352568			continuous-25844-both_sexes--irnt
WCadjBMI female custom		212925		0.706639828236215	-0.0267007128460128			continuous-WCadjBMI_female_custom-females--custom
J40 Bronchitis	not specified as acute or chronic		7509	387332	0.939741823349622	-0.0268292303412311			icd_first_occurrence-131484-both_sexes--
Mean FA in inferior cerebellar peduncle on FA skeleton (right)		16497		0.900111086986472	-0.0271555786661647			continuous-25066-both_sexes--irnt
Smoking status		139663	253581	0.818035545910926	-0.0278862654338431			categorical-20116-both_sexes-1-
Mean ISOVF in tapetum on FA skeleton (left)		16496		0.896730045255174	-0.0283895141801499			continuous-25487-both_sexes--irnt
Pulse wave peak to peak time		129917		0.711789876202104	-0.0284191043507623			continuous-4196-both_sexes--irnt
Weighted-mean FA in tract forceps major		16496		0.899115470160821	-0.0285106173025602			continuous-25498-both_sexes--irnt
Met minutes all		320034		0.581985025656936	-0.0288775469712159			continuous-Met_minutes_all-both_sexes--custom
Volume of grey matter in Superior Temporal Gyrus	posterior division (left)		18188		0.886126130258031	-0.0294341625389612			continuous-25800-both_sexes--irnt
T59.2 Excision of ganglion of hand NEC		933	393908	0.976081419391906	-0.0296701444649693			categorical-41200-both_sexes-T592-
Mean FA in medial lemniscus on FA skeleton (left)		16497		0.889802620588473	-0.0297916943385004			continuous-25065-both_sexes--irnt
W15.1 Osteotomy of neck of first metatarsal bone		947	212666	0.975969392712768	-0.0299135344210749			categorical-41200-both_sexes-W151-
Recent trouble concentrating on things		128115		0.527475553736953	-0.0300119805395528			continuous-20508-both_sexes--
Alanine aminotransferase		376687		0.497451269511449	-0.0302177732101196			continuous-30620-both_sexes--irnt
M45.9 Unspecified diagnostic endoscopic examination of bladder		4928	389913	0.945764680661919	-0.030313842302581			categorical-41210-both_sexes-M459-
BMI female custom		212969		0.671737807130819	-0.0303152355239691			continuous-BMI_female_custom-females--custom
Heart attack/myocardial infarction		9234	385549	0.926506923220569	-0.0303655873600359			categorical-20002-both_sexes-1075-
H04 Disorders of lachrymal system		11100	383741	0.916635827288012	-0.030472091557148			icd_first_occurrence-131136-both_sexes--
Weighted-mean ISOVF in tract corticospinal tract (left)		16495		0.885762676587608	-0.0306413324427293			continuous-25712-both_sexes--irnt
Weighted-mean L1 in tract parahippocampal part of cingulum (left)		16496		0.883884870911413	-0.0307768107970608			continuous-25575-both_sexes--irnt
Platelet crit		383462		0.491485975411177	-0.0309325811343603			continuous-30090-both_sexes--irnt
Weighted-mean L1 in tract acoustic radiation (left)		16496		0.887888272030917	-0.0310848941574621			continuous-25569-both_sexes--irnt
Coronary artery bypass grafts (cabg)		3015	391768	0.956452056569106	-0.031247188069711			categorical-20004-both_sexes-1095-
Thyroidectomy/partial thyroidectomy		3721	391062	0.949361646417787	-0.0314880487068922			categorical-20004-both_sexes-1432-
fat free mass index female custom		209946		0.672605833336051	-0.0317733071631135			continuous-fat_free_mass_index_female_custom-females--custom
Current tobacco smoking		394432		0.219910517141246	-0.0320520473693384			continuous-1239-both_sexes--
Mean FA in fornix cres+stria terminalis on FA skeleton (left)		16497		0.86858805034162	-0.0324864735339599			continuous-25095-both_sexes--irnt
Sleeping too much		10225	39517	0.924675390905335	-0.0326564985968721			categorical-20534-both_sexes--
Neutrophill percentage		382770		0.487198358042085	-0.0328036232735757			continuous-30200-both_sexes--irnt
Mean ISOVF in uncinate fasciculus on FA skeleton (left)		16496		0.876762309114418	-0.0333659514277032			continuous-25485-both_sexes--irnt
Central systolic blood pressure during PWA		20337		0.874327470660289	-0.0342118461618072			continuous-12677-both_sexes--irnt
Volume of caudate (left)		18180		0.867770746277726	-0.0343020358803147			continuous-25013-both_sexes--irnt
B27 Infectious mononucleosis		2730	392111	0.952463957382767	-0.034403654059843			icd_first_occurrence-130218-both_sexes--
easy wakeup 1170 quant		391222		0.463711346361757	-0.0344581878749413			continuous-easy_wakeup_1170_quant-both_sexes--custom
K63.6 Coronary arteriography NEC		5890	388951	0.932198000584259	-0.0346272792017169			categorical-41200-both_sexes-K636-
K42 Umbilical hernia		5674	389167	0.930779227514735	-0.0351871403435789			icd_first_occurrence-131616-both_sexes--
L30 Other dermatitis		37688	357153	0.822030562988121	-0.0357500815860647			icd_first_occurrence-131740-both_sexes--
Platelet count		383466		0.4290157631955	-0.0359303806460436			continuous-30080-both_sexes--irnt
SHBG		341779		0.409752506903509	-0.0360851457658951			continuous-30830-both_sexes--irnt
Calcium		56050		0.755651505645377	-0.0361315129635004			continuous-100024-both_sexes--irnt
Volume of grey matter in Inferior Temporal Gyrus	anterior division (left)		18188		0.861041374768387	-0.0361463526638933			continuous-25808-both_sexes--irnt
Ever self-harmed		5495	122440	0.92986984296964	-0.0365810175754435			categorical-20480-both_sexes--
Z90.6 Great toe NEC		957	393884	0.970509572229586	-0.0368073797380373			categorical-41210-both_sexes-Z906-
N64 Other disorders of breast		10308	203305	0.912593815070072	-0.0370685747102866			icd_first_occurrence-132104-both_sexes--
Z92.3 Neck NEC		991	393850	0.97024055353386	-0.0371553388740574			categorical-41210-both_sexes-Z923-
Mean MD in superior fronto-occipital fasciculus on FA skeleton (right)		16497		0.851116501453597	-0.037209785995069			continuous-25146-both_sexes--irnt
Vitamin C		56050		0.748949981276693	-0.0377293774337981			continuous-100015-both_sexes--irnt
appendicularFFMI female custom		210019		0.604561198348472	-0.0378283481357994			continuous-appendicularFFMI_female_custom-females--custom
Z12.4 Plantar nerve		934	393907	0.969143834717393	-0.038339382437248			categorical-41210-both_sexes-Z124-
Frequency of drinking alcohol		128140		0.711665497705213	-0.0384990239965864			continuous-20414-both_sexes--
Mean MO in medial lemniscus on FA skeleton (left)		16497		0.859021357927383	-0.0385256470049634			continuous-25161-both_sexes--irnt
Volume of grey matter in Amygdala (left)		18188		0.843176716408702	-0.0385967782624536			continuous-25888-both_sexes--irnt
Forced expiratory volume in 1-second (FEV1)		360076		0.279601374846228	-0.0387531236734847			continuous-3063-both_sexes--irnt
N92 Excessive	frequent and irregular menstruation		22830	190783	0.870437173951101	-0.0403751484119006			icd_first_occurrence-132146-both_sexes--
Volume of grey matter in VIIb Cerebellum (right)		18188		0.843531686319993	-0.0408605388522724			continuous-25908-both_sexes--irnt
Alcohol drinker status		12289	382000	0.881549324317616	-0.0412174538746999			categorical-20117-both_sexes-0-
Peak expiratory flow (PEF)		360076		0.297932684291824	-0.0414814051413438			continuous-3064-both_sexes--irnt
Weighted-mean FA in tract medial lemniscus (right)		16496		0.847599425800367	-0.0416945961291589			continuous-25506-both_sexes--irnt
alanine		94994		0.658129258834077	-0.0420467166330005			continuous-alanine-both_sexes--custom
Heel bone mineral density (BMD) T-score	automated		227021		0.552596483645713	-0.0421034870187178			continuous-78-both_sexes--irnt
Y80.9 Unspecified general anaesthetic		6749	388092	0.911123883971847	-0.0421725627132117			categorical-41210-both_sexes-Y809-
W62.1 Primary arthrodesis and internal fixation of joint NEC		957	393884	0.965933317733388	-0.0421935005056972			categorical-41200-both_sexes-W621-
T12.4 Insertion of tube drain into pleural cavity		993	393848	0.966005518571576	-0.0422703642033222			categorical-41200-both_sexes-T124-
Mean MO in cingulum cingulate gyrus on FA skeleton (right)		16497		0.847352488138791	-0.0422827256173772			continuous-25186-both_sexes--irnt
Mean ISOVF in fornix cres+stria terminalis on FA skeleton (right)		16496		0.831490002475089	-0.0424045347615366			continuous-25478-both_sexes--irnt
Corneal hysteresis right custom		83332		0.862908860440413	-0.042601337331587			continuous-Corneal_hysteresis_right_custom-both_sexes--custom
Mean OD in inferior cerebellar peduncle on FA skeleton (left)		16496		0.842838638063579	-0.042662703747736			continuous-25403-both_sexes--irnt
K40 Inguinal hernia		20134	161094	0.848306130478926	-0.0427351308466017			icd_first_occurrence-131612-both_sexes--
Mean L1 in medial lemniscus on FA skeleton (left)		16497		0.845606967950653	-0.0428303715053438			continuous-25209-both_sexes--irnt
Mean L1 in cerebral peduncle on FA skeleton (right)		16497		0.840964155311416	-0.0432211359639555			continuous-25214-both_sexes--irnt
K60 Fissure and fistula of anal and rectal regions		4836	390005	0.922369096895131	-0.0433724365932615			icd_first_occurrence-131642-both_sexes--
G45.1 Fibreoptic endoscopic examination of upper gastrointestinal tract and biopsy of lesion of upper gastrointestinal tract		47482	347359	0.815873754706129	-0.0433854545373182			categorical-41200-both_sexes-G451-
lactate		94743		0.642856649851043	-0.0437474481543055			continuous-lactate-both_sexes--custom
Mean L2 in genu of corpus callosum on FA skeleton		16497		0.836129063367637	-0.0439508130140568			continuous-25250-both_sexes--irnt
Volume of grey matter in Putamen (left)		18188		0.83722717590387	-0.0441348500579234			continuous-25882-both_sexes--irnt
Direct bilirubin		320418		0.455255748364721	-0.044621993223857			continuous-30660-both_sexes--irnt
Volume of grey matter in Inferior Temporal Gyrus	anterior division (right)		18188		0.827733352240021	-0.0449981698388272			continuous-25809-both_sexes--irnt
Volume of grey matter in Intracalcarine Cortex (right)		18188		0.829781622090301	-0.0450066933443004			continuous-25829-both_sexes--irnt
Volume of grey matter in Lingual Gyrus (right)		18188		0.810821097042628	-0.0453924459449337			continuous-25853-both_sexes--irnt
Weighted-mean L2 in tract middle cerebellar peduncle		16496		0.825109636759258	-0.0462064346775458			continuous-25612-both_sexes--irnt
A04 Other bacterial intestinal infections		5769	389072	0.913239033726479	-0.0462592424905675			icd_first_occurrence-130008-both_sexes--
Mean L3 in superior fronto-occipital fasciculus on FA skeleton (left)		16497		0.814863243427364	-0.0467886862147835			continuous-25339-both_sexes--irnt
AFFMIadjBMI male custom		177683		0.437688157066437	-0.0468382872769655			continuous-AFFMIadjBMI_male_custom-males--custom
Weighted-mean L3 in tract superior longitudinal fasciculus (left)		16496		0.82869333019648	-0.046847749078266			continuous-25644-both_sexes--irnt
Mean ISOVF in cingulum cingulate gyrus on FA skeleton (left)		16496		0.82786626280745	-0.0474378373820408			continuous-25475-both_sexes--irnt
Saturated fat		56050		0.682828898618791	-0.0474760452305676			continuous-100006-both_sexes--irnt
Mean L1 in cerebral peduncle on FA skeleton (left)		16497		0.825878455724515	-0.0476699484092589			continuous-25215-both_sexes--irnt
Weighted-mean ISOVF in tract acoustic radiation (left)		16495		0.829253881494467	-0.0478191766877131			continuous-25704-both_sexes--irnt
O30.2 Splenic flexure		2859	391982	0.932519436461488	-0.0480004980020954			categorical-41210-both_sexes-O302-
Mean L3 in anterior corona radiata on FA skeleton (right)		16497		0.814566259574586	-0.048026509006406			continuous-25318-both_sexes--irnt
Weighted-mean L1 in tract acoustic radiation (right)		16496		0.825632358519374	-0.0482253684511835			continuous-25570-both_sexes--irnt
Mean L3 in medial lemniscus on FA skeleton (right)		16497		0.819861761323542	-0.0484855335300434			continuous-25304-both_sexes--irnt
Maxillo-facial surgery		2927	391856	0.933171771182646	-0.0487719506391345			categorical-20004-both_sexes-1481-
Mean MD in genu of corpus callosum on FA skeleton		16497		0.811223533614746	-0.0494896408546899			continuous-25106-both_sexes--irnt
Forced expiratory volume in 1-second (FEV1)	Best measure		297213		0.20404216526182	-0.0496448589681537			continuous-20150-both_sexes--irnt
M72 Fibroblastic disorders		19073	375768	0.822524102206353	-0.0499773947227464			icd_first_occurrence-131950-both_sexes--
Weighted-mean MO in tract superior thalamic radiation (right)		16496		0.813068564690066	-0.0501823487568976			continuous-25566-both_sexes--irnt
Mean L1 in genu of corpus callosum on FA skeleton		16497		0.811843945439956	-0.0503049505140156			continuous-25202-both_sexes--irnt
J30 Vasomotor and allergic rhinitis		37902	356939	0.750205483050349	-0.0505381905128757			icd_first_occurrence-131464-both_sexes--
Mean L2 in inferior cerebellar peduncle on FA skeleton (right)		16497		0.811891659332495	-0.0509072886914893			continuous-25258-both_sexes--irnt
body fat percent female custom		210152		0.47128276075297	-0.0513121735615266			continuous-body_fat_percent_female_custom-females--custom
Spine or back surgery		4801	389982	0.906688761062957	-0.051625818359885			categorical-20004-both_sexes-1320-
G03 Meningitis due to other and unspecified causes		1945	392896	0.94145669656471	-0.051640385122871			icd_first_occurrence-130998-both_sexes--
Volume of grey matter in Parahippocampal Gyrus	posterior division (right)		18188		0.803859622119217	-0.0516513725381135			continuous-25851-both_sexes--irnt
Mean time to correctly identify matches		392194		0.244116652876573	-0.0518153955115079			continuous-20023-both_sexes--irnt
Medication for pain relief	constipation	heartburn		58089	332594	0.748469502934504	-0.0518731790630145			categorical-6154-both_sexes-2-
Z82.3 Carpometacarpal joint of thumb		983	393858	0.957657967895002	-0.0520500872172959			categorical-41210-both_sexes-Z823-
Volume of grey matter in Inferior Temporal Gyrus	posterior division (left)		18188		0.798197088785345	-0.0523632458049958			continuous-25810-both_sexes--irnt
Weighted-mean L3 in tract superior longitudinal fasciculus (right)		16496		0.806884466948573	-0.05299521251859			continuous-25645-both_sexes--irnt
Volume of grey matter in Inferior Temporal Gyrus	temporooccipital part (right)		18188		0.791963521024075	-0.0530466087813962			continuous-25813-both_sexes--irnt
Chest pain or discomfort		61674	329192	0.685729427636814	-0.0530475430294863			categorical-2335-both_sexes--
Mean L2 in anterior limb of internal capsule on FA skeleton (left)		16497		0.808671935359352	-0.0533829446735224			continuous-25265-both_sexes--irnt
G54 Nerve root and plexus disorders		968	393873	0.956446167552692	-0.0536904862954478			icd_first_occurrence-131070-both_sexes--
Mean L3 in tapetum on FA skeleton (right)		16497		0.793949768398832	-0.0544786689090478			continuous-25342-both_sexes--irnt
G35 Multiple sclerosis		1916	392925	0.93741929402281	-0.0555584624572672			icd_first_occurrence-131042-both_sexes--
T42.3 Endoscopic division of adhesions of peritoneum		971	393870	0.954347231458776	-0.0558739125065906			categorical-41210-both_sexes-T423-
Y08.6 Laser incision of organ NOC		955	393886	0.954654954962432	-0.0559119630315666			categorical-41210-both_sexes-Y086-
Mean L2 in body of corpus callosum on FA skeleton		16497		0.791660191317017	-0.0566094376711053			continuous-25251-both_sexes--irnt
Trouble falling or staying asleep	or sleeping too much		128030		0.453820630771879	-0.0566892028760832			continuous-20517-both_sexes--
Ibuprofen		49160	345623	0.739726208077821	-0.0567491194174959			categorical-20003-both_sexes-1140871310-
Glucose		344692		0.250375075771824	-0.0572159128657948			continuous-30740-both_sexes--irnt
F33 Recurrent depressive disorder		2893	391948	0.918841783439777	-0.0576227191905691			icd_first_occurrence-130896-both_sexes--
Weighted-mean L2 in tract acoustic radiation (right)		16496		0.792843884621932	-0.057822788248343			continuous-25597-both_sexes--irnt
Laparoscopy		6791	206797	0.876472870409567	-0.0583242205291692			categorical-20004-both_sexes-1520-
K07 Dentofacial anomalies [including malocclusion]		1998	392843	0.932754709419287	-0.0583807259906029			icd_first_occurrence-131566-both_sexes--
Weighted-mean ISOVF in tract posterior thalamic radiation (right)		16495		0.780614832606849	-0.0585826258951679			continuous-25724-both_sexes--irnt
Alkaline phosphatase		376833		0.188728996660909	-0.0597387550086934			continuous-30610-both_sexes--irnt
Mean MD in inferior cerebellar peduncle on FA skeleton (right)		16497		0.780667072765383	-0.0601982052560423			continuous-25114-both_sexes--irnt
Metformin		9811	384972	0.843714091030835	-0.0606950357476062			categorical-20003-both_sexes-1140884600-
Volume of grey matter in Brain-Stem		18188		0.760291706601565	-0.0608724909244342			continuous-25892-both_sexes--irnt
Fat		56050		0.599270748466216	-0.0608782317431732			continuous-100004-both_sexes--irnt
Triglycerides		376509		0.180582242688858	-0.0613576796906752			continuous-30870-both_sexes--irnt
N93 Other abnormal uterine and vaginal bleeding		8684	204929	0.859242973020796	-0.0619381881294512			icd_first_occurrence-132148-both_sexes--
FH Parkinsons disease custom		16475	344440	0.795450070769444	-0.0622226367700175			categorical-FH_Parkinsons_disease_custom-both_sexes--custom
Blood clot	DVT	bronchitis	emphysema	asthma	rhinitis	eczema	allergy diagnosed by doctor		267710	126423	0.518617334222782	-0.063080944634836			categorical-6152-both_sexes-100-
Weighted-mean FA in tract superior longitudinal fasciculus (left)		16496		0.773991422176118	-0.0632259999759113			continuous-25509-both_sexes--irnt
Retinol		54350		0.593546027864927	-0.0633850509142343			continuous-100018-both_sexes--irnt
Starch		56050		0.579198639456508	-0.0634726612785246			continuous-100023-both_sexes--irnt
Foot surgery		7780	387003	0.861070366939982	-0.063719307619104			categorical-20004-both_sexes-1494-
Ever used hormone-replacement therapy (HRT)		84044	128935	0.660531202034497	-0.0638130633017482			categorical-2814-both_sexes--
Position of pulse wave notch		129986		0.411896222483506	-0.0639578693485345			continuous-4199-both_sexes--irnt
Aspartate aminotransferase		375430		0.15555651488405	-0.0646089000492483			continuous-30650-both_sexes--irnt
J02 Acute pharyngitis		18962	375879	0.791643330086923	-0.0647331858943227			icd_first_occurrence-131428-both_sexes--
Mean L2 in retrolenticular part of internal capsule on FA skeleton (left)		16497		0.769617251622934	-0.0647630947514189			continuous-25269-both_sexes--irnt
WBFFMadjBMI male custom		177739		0.415785981471407	-0.0648468509960706			continuous-WBFFMadjBMI_male_custom-males--custom
Allopurinol		4133	177062	0.89186191408825	-0.0662728188834392			categorical-20003-both_sexes-1140875408-
A08 Viral and other specified intestinal infections		3876	390965	0.891246224235441	-0.0668234853481324			icd_first_occurrence-130016-both_sexes--
Y81.1 Epidural anaesthetic using lumbar approach		3057	391784	0.907575276557437	-0.0669770742372923			categorical-41210-both_sexes-Y811-
Mean ISOVF in inferior cerebellar peduncle on FA skeleton (left)		16496		0.749881907789873	-0.0669989544476667			continuous-25451-both_sexes--irnt
Mean rfMRI head motion	averaged across space and time points		16910		0.754877631894692	-0.0671629169931921			continuous-25741-both_sexes--irnt
L82 Seborrhoeic keratosis		24968	369873	0.727799848985588	-0.0675597586669276			icd_first_occurrence-131806-both_sexes--
WHR female custom		213209		0.281402149382508	-0.0677216861827911			continuous-WHR_female_custom-females--custom
Y53.5 Approach to organ under image intensifier		6893	387948	0.855065575933525	-0.0679346825953134			categorical-41210-both_sexes-Y535-
C34 Malignant neoplasm of bronchus and lung		2130	392711	0.921285194518256	-0.0681130149492022			icd10-C34-both_sexes--
Met minutes vigorous		320034		0.191919072653919	-0.068142048692563			continuous-Met_minutes_vigorous-both_sexes--custom
Mean L2 in cingulum hippocampus on FA skeleton (left)		16497		0.75449689548923	-0.0683872480015249			continuous-25285-both_sexes--irnt
Weighted-mean L3 in tract middle cerebellar peduncle		16496		0.748344363472578	-0.0690756641415129			continuous-25639-both_sexes--irnt
Fertility treatment procedures		968	212620	0.943023740678954	-0.0696700177101935			categorical-20004-both_sexes-1475-
glucose NMR		94796		0.461157249139333	-0.0698434745032763			continuous-glucose_NMR-both_sexes--custom
Mean OD in cingulum cingulate gyrus on FA skeleton (right)		16496		0.751713775445847	-0.0700050385988906			continuous-25426-both_sexes--irnt
Frequency of consuming six or more units of alcohol		117773		0.46719787154991	-0.0717851496811179			continuous-20416-both_sexes--
Medication for cholesterol	blood pressure or diabetes		44767	134780	0.669881821226014	-0.071818316806351			categorical-6177-both_sexes-2-
Eye problems/disorders		12210	116177	0.801195797764879	-0.0730806150985994			categorical-6148-both_sexes-4-
Y39.5 Tattooing of organ NOC		1013	393828	0.939579725417348	-0.0734179947928398			categorical-41210-both_sexes-Y395-
K57 Diverticular disease of intestine		38043	356798	0.644251631561581	-0.0742941428749446			icd_first_occurrence-131636-both_sexes--
Testosterone		341317		0.0143243414516577	-0.0744598710227425			continuous-30850-both_sexes--irnt
Bendrofluazide		2059	392724	0.912238711499327	-0.0759528153490384			categorical-20003-both_sexes-1140866122-
Met minutes moderate		320034		0.146195957194355	-0.0762388904251881			continuous-Met_minutes_moderate-both_sexes--custom
Z48.1 Skin of scalp		3052	391789	0.891568118867261	-0.076721780408426			categorical-41210-both_sexes-Z481-
Mean MD in tapetum on FA skeleton (right)		16497		0.714035857874799	-0.077019440169367			continuous-25150-both_sexes--irnt
Weighted-mean L3 in tract corticospinal tract (left)		16496		0.725616530121973	-0.0771640099776954			continuous-25631-both_sexes--irnt
Celiac custom		2138	354529	0.909187870634976	-0.077344364980099			categorical-Celiac_custom-both_sexes--custom
90th percentile of BOLD effect (in group-defined mask) for faces-shapes contrast		15902		0.719153312447472	-0.0780718089599442			continuous-25765-both_sexes--irnt
Mebeverine		1970	392813	0.908813638248229	-0.0781396938152393			categorical-20003-both_sexes-1140879428-
Volume of grey matter in Temporal Fusiform Cortex	posterior division (right)		18188		0.693185308838874	-0.0784566010407907			continuous-25857-both_sexes--irnt
Mean OD in pontine crossing tract on FA skeleton		16496		0.704180491088079	-0.0784758741238939			continuous-25393-both_sexes--irnt
Ever addicted to prescription or over-the-counter medication		1054	6357	0.941154554622889	-0.0785037080795441			categorical-20503-both_sexes--
Mean L1 in middle cerebellar peduncle on FA skeleton		16497		0.706326366365162	-0.0785364594455919			continuous-25200-both_sexes--irnt
Age at hysterectomy		39860		0.652422959394642	-0.0786209995818514			continuous-2824-both_sexes--irnt
Mean L3 in inferior cerebellar peduncle on FA skeleton (left)		16497		0.715028562968637	-0.0788930864970512			continuous-25307-both_sexes--irnt
Mean arterial pressure during PWA		20337		0.72461905675902	-0.0789659285167934			continuous-12687-both_sexes--irnt
Volume of grey matter in Central Opercular Cortex (left)		18188		0.686209408365827	-0.0795055310147965			continuous-25864-both_sexes--irnt
Mean L2 in anterior corona radiata on FA skeleton (right)		16497		0.700833410736864	-0.0795097296572878			continuous-25270-both_sexes--irnt
H26 Other cataract		24000	370841	0.696272279001735	-0.0798653334250583			icd_first_occurrence-131166-both_sexes--
pyruvate		94713		0.399186378452371	-0.0800980048315658			continuous-pyruvate-both_sexes--custom
Smoking compared to 10 years previous		29931		0.559171580625294	-0.0806949392368922			continuous-3506-both_sexes--
Medication for cholesterol	blood pressure	diabetes	or take exogenous hormones		26921	185712	0.677707590251881	-0.0813927631475326			categorical-6153-both_sexes-1-
Volume of grey matter in Amygdala (right)		18188		0.673766700185439	-0.0818952694068321			continuous-25889-both_sexes--irnt
Glycated haemoglobin (HbA1c)		376931		0.0686388183007302	-0.0819163890957138			continuous-30750-both_sexes--irnt
total fatty acids		94910		0.415421263872995	-0.082350348160154			continuous-total_fatty_acids-both_sexes--custom
Food weight		56050		0.478248913135565	-0.0827295569324636			continuous-100001-both_sexes--irnt
90th percentile of BOLD effect (in group-defined mask) for shapes activation		15902		0.697572233285633	-0.0832041273224993			continuous-25761-both_sexes--irnt
Medication for cholesterol	blood pressure	diabetes	or take exogenous hormones		15824	196809	0.752626986127798	-0.0838148430536265			categorical-6153-both_sexes-4-
Weighted-mean FA in tract superior longitudinal fasciculus (right)		16496		0.704186437335346	-0.0841751350494206			continuous-25510-both_sexes--irnt
Tinnitus		128983		0.362417245991399	-0.0842612711696607			continuous-4803-both_sexes--
Folate		56050		0.469136167403879	-0.0844782814677931			continuous-100014-both_sexes--irnt
End systolic pressure during PWA		20276		0.703569961174978	-0.0845003059888741			continuous-12683-both_sexes--irnt
FH Bowel cancer custom		45361	315554	0.616899809448636	-0.085048262311037			categorical-FH_Bowel_cancer_custom-both_sexes--custom
Pulse rate		129986		0.307512032240414	-0.0855793267008457			continuous-4194-both_sexes--irnt
A09 Diarrhoea and gastro-enteritis of presumed infectious origin		11968	382873	0.770783759490031	-0.0862467823053902			icd_first_occurrence-130018-both_sexes--
Endometrial ablation		2026	211562	0.899792315978019	-0.086624566581726			categorical-20004-both_sexes-1360-
Mean OD in splenium of corpus callosum on FA skeleton		16496		0.681659574687967	-0.0868399180221959			continuous-25396-both_sexes--irnt
Y53.1 Approach to organ under radiological control		7082	387759	0.811624436962823	-0.0877315269863226			categorical-41210-both_sexes-Y531-
High cholesterol		48438	346345	0.545560306793456	-0.0879571263269976			categorical-20002-both_sexes-1473-
Weighted-mean MO in tract posterior thalamic radiation (right)		16496		0.687546867878958	-0.0880015368225244			continuous-25562-both_sexes--irnt
Weighted-mean MD in tract acoustic radiation (right)		16496		0.688046611339028	-0.0882171796623345			continuous-25516-both_sexes--irnt
Volume of grey matter in Middle Temporal Gyrus	posterior division (right)		18188		0.665302088025235	-0.0885769542605541			continuous-25805-both_sexes--irnt
Mean L1 in cingulum cingulate gyrus on FA skeleton (right)		16497		0.686467330232095	-0.0901182068296715			continuous-25234-both_sexes--irnt
G47 Sleep disorders		13044	381797	0.735131397007495	-0.0911411091883655			icd_first_occurrence-131060-both_sexes--
K04 Diseases of pulp and periapical tissues		5968	388873	0.82080654432841	-0.0914653351569411			icd_first_occurrence-131560-both_sexes--
Maximum carotid IMT (intima-medial thickness) at 150 degrees		21904		0.631758951706617	-0.0919454106529365			continuous-22675-both_sexes--irnt
Cod liver oil capsule		22883	371900	0.677775027326587	-0.0920438548116366			categorical-20003-both_sexes-1140909674-
Weighted-mean MD in tract corticospinal tract (right)		16496		0.67641234934699	-0.0921707420143248			continuous-25524-both_sexes--irnt
COVID-19 positive (controls include untested)		12303	382538	0.742669545641076	-0.0923416822855116			categorical-COVID19-both_sexes-C2_v2-04162021
Volume of grey matter in Parahippocampal Gyrus	anterior division (right)		18188		0.635702708031566	-0.0924699937112126			continuous-25849-both_sexes--irnt
Other urological surgery		1035	393748	0.923169877549697	-0.0925762010699625			categorical-20004-both_sexes-1219-
G31 Other degenerative diseases of nervous system	not elsewhere classified		1088	393753	0.921915470072307	-0.093827122255945			icd_first_occurrence-131038-both_sexes--
Haemorrhoids / piles		1031	393752	0.921894154799651	-0.0939126994181019			categorical-20002-both_sexes-1505-
E25.9 Unspecified diagnostic endoscopic examination of pharynx		1075	393766	0.921925797883523	-0.0940157484965286			categorical-41210-both_sexes-E259-
L87.4 Avulsion of varicose vein of leg		1039	393802	0.921758916599271	-0.0944395811172449			categorical-41200-both_sexes-L874-
M45.1 Diagnostic endoscopic examination of bladder and biopsy of lesion of bladder NEC		2072	392769	0.888908897940747	-0.0953201322966327			categorical-41200-both_sexes-M451-
90th percentile of BOLD effect (in group-defined mask) for faces activation		15902		0.654414891504693	-0.0956088608308108			continuous-25763-both_sexes--irnt
Mean OD in tapetum on FA skeleton (left)		16496		0.647534280312348	-0.0957760241291857			continuous-25439-both_sexes--irnt
Mean L1 in superior cerebellar peduncle on FA skeleton (right)		16497		0.645188899157315	-0.096266045753519			continuous-25212-both_sexes--irnt
Mean L2 in cingulum hippocampus on FA skeleton (right)		16497		0.658744922992846	-0.0970141463442264			continuous-25284-both_sexes--irnt
X36.9 Unspecified blood withdrawal		1011	393830	0.919066466103796	-0.0970711319684588			categorical-41200-both_sexes-X369-
Mean MO in middle cerebellar peduncle on FA skeleton		16497		0.658688751233332	-0.0971141898860961			continuous-25152-both_sexes--irnt
FH Diabetes custom		82451	298541	0.393526702751344	-0.0974497854694098			categorical-FH_Diabetes_custom-both_sexes--custom
Vitamin E		56050		0.40652574779318	-0.0979111600341042			continuous-100025-both_sexes--irnt
WHRadjBMI female custom		212912		0.165493100844037	-0.0982426439351765			continuous-WHRadjBMI_female_custom-females--custom
A65.1 Carpal tunnel release		8858	385983	0.756134208001357	-0.0984149446887656			categorical-41200-both_sexes-A651-
Median T2star in pallidum (left)		16739		0.657975464657452	-0.0985119198416641			continuous-25032-both_sexes--irnt
ratio TG HDL custom		343470		0.0438973719279772	-0.0990156539869299			continuous-ratio_TG_HDL_custom-both_sexes--custom
Ever had period extreme irritability		32412	91942	0.612958083742576	-0.0990981819398102			categorical-20502-both_sexes--
Weighted-mean FA in tract medial lemniscus (left)		16496		0.646378897901675	-0.0998233607914612			continuous-25505-both_sexes--irnt
Gout		5204	175991	0.815616486554124	-0.0999327390265406			categorical-20002-both_sexes-1466-
Mean MD in posterior limb of internal capsule on FA skeleton (left)		16497		0.639865742152561	-0.100163019576245			continuous-25123-both_sexes--irnt
Mean MO in superior cerebellar peduncle on FA skeleton (right)		16497		0.635836160653363	-0.100990788335253			continuous-25164-both_sexes--irnt
Weighted-mean MO in tract uncinate fasciculus (right)		16496		0.644481653975596	-0.101548774482661			continuous-25568-both_sexes--irnt
K49.1 Percutaneous transluminal balloon angioplasty of one coronary artery		2165	392676	0.880171175740219	-0.102037880790921			categorical-41200-both_sexes-K491-
I48 Atrial fibrillation and flutter		20125	374716	0.64255377298599	-0.103088208978768			icd_first_occurrence-131350-both_sexes--
Omeprazole		23244	371539	0.617001268830271	-0.103719122248421			categorical-20003-both_sexes-1140865634-
Weighted-mean MO in tract forceps minor		16496		0.637179157296793	-0.103736700886328			continuous-25553-both_sexes--irnt
Salmeterol		1040	393743	0.913130045761305	-0.104127938514903			categorical-20003-both_sexes-1140862144-
L02 Cutaneous abscess	furuncle and carbuncle		9152	385689	0.745344495275163	-0.104187099897496			icd_first_occurrence-131700-both_sexes--
Mean FA in fornix on FA skeleton		16497		0.585756912499958	-0.104288080648376			continuous-25061-both_sexes--irnt
FH Breast cancer custom		43431	317484	0.533492355966675	-0.104711289945104			categorical-FH_Breast_cancer_custom-both_sexes--custom
M66 Spontaneous rupture of synovium and tendon		1014	393827	0.911655494677012	-0.105657865812968			icd_first_occurrence-131940-both_sexes--
U21.2 Computed tomography NEC		6255	388586	0.791099615118131	-0.105988092453318			categorical-41210-both_sexes-U212-
B28.2 Partial excision of breast NEC		4049	209564	0.825240673797943	-0.106221584734638			categorical-41200-both_sexes-B282-
N90 Other noninflammatory disorders of vulva and perineum		4898	208715	0.804381915774539	-0.106936159778951			icd_first_occurrence-132142-both_sexes--
Mean L1 in inferior cerebellar peduncle on FA skeleton (right)		16497		0.617591969293961	-0.107053374186247			continuous-25210-both_sexes--irnt
Carotene		56050		0.363203246486198	-0.107063400926734			continuous-100019-both_sexes--irnt
Mean L2 in fornix cres+stria terminalis on FA skeleton (left)		16497		0.578738062951841	-0.107202231521449			continuous-25287-both_sexes--irnt
O42 Premature rupture of membranes		1009	212604	0.911092919905258	-0.107356616883713			icd_first_occurrence-132230-both_sexes--
Weighted-mean L1 in tract parahippocampal part of cingulum (right)		16496		0.59796115735681	-0.107681582267964			continuous-25576-both_sexes--irnt
N18 Chronic renal failure		14086	380755	0.676957357427058	-0.107977311432835			icd_first_occurrence-132032-both_sexes--
Mean ISOVF in superior longitudinal fasciculus on FA skeleton (right)		16496		0.615074630514717	-0.108597048358868			continuous-25480-both_sexes--irnt
K29 Gastritis and duodenitis		37659	357182	0.504421555041795	-0.109781849779277			icd_first_occurrence-131598-both_sexes--
Weighted-mean ISOVF in tract superior thalamic radiation (right)		16495		0.595686789527268	-0.109933226012146			continuous-25728-both_sexes--irnt
J20 Acute bronchitis		4294	390547	0.817558737464062	-0.110408808947693			icd_first_occurrence-131458-both_sexes--
S42.1 Primary suture of skin NEC		1031	393810	0.907767422054225	-0.110633464644384			categorical-41210-both_sexes-S421-
Mean MD in retrolenticular part of internal capsule on FA skeleton (right)		16497		0.608161956934075	-0.110841506207092			continuous-25124-both_sexes--irnt
Polyunsaturated fat		56050		0.344638219006958	-0.111207480956279			continuous-100007-both_sexes--irnt
Weighted-mean ISOVF in tract middle cerebellar peduncle		16495		0.596378478667037	-0.111241278901527			continuous-25720-both_sexes--irnt
K56 Paralytic ileus and intestinal obstruction without hernia		5310	389531	0.793501280056132	-0.111572169181718			icd_first_occurrence-131634-both_sexes--
Mirtazapine		1052	393731	0.906315123862774	-0.111667280786477			categorical-20003-both_sexes-1141152732-
Forced expiratory volume in 1-second (FEV1)	predicted percentage		127146		0.197364038189015	-0.111738360339099			continuous-20154-both_sexes--irnt
FFMIadjBMI male custom		177621		0.146202695005933	-0.112169388001293			continuous-FFMIadjBMI_male_custom-males--custom
Volume of grey matter in Inferior Temporal Gyrus	posterior division (right)		18188		0.585114996235123	-0.112995811186116			continuous-25811-both_sexes--irnt
Mean L1 in fornix cres+stria terminalis on FA skeleton (right)		16497		0.599988830438322	-0.113838282732273			continuous-25238-both_sexes--irnt
Mean L1 in medial lemniscus on FA skeleton (right)		16497		0.601494737118496	-0.115458269934745			continuous-25208-both_sexes--irnt
Weighted-mean ISOVF in tract superior thalamic radiation (left)		16495		0.579324271247622	-0.116620606827505			continuous-25727-both_sexes--irnt
Mean L3 in superior longitudinal fasciculus on FA skeleton (left)		16497		0.590593549260162	-0.116856181632997			continuous-25337-both_sexes--irnt
Diazepam		1073	393710	0.901895264558544	-0.117008833325055			categorical-20003-both_sexes-1140863152-
Weighted-mean L2 in tract uncinate fasciculus (right)		16496		0.582029714858504	-0.11732960544344			continuous-25622-both_sexes--irnt
Volume of grey matter in Intracalcarine Cortex (left)		18188		0.575962752176043	-0.117534832486664			continuous-25828-both_sexes--irnt
Weighted-mean OD in tract cingulate gyrus part of cingulum (left)		16495		0.593715076248373	-0.117607734229997			continuous-25681-both_sexes--irnt
Eye/eyelid problem		3122	391661	0.829604912822123	-0.117708101728987			categorical-20002-both_sexes-1242-
Mean L1 in posterior limb of internal capsule on FA skeleton (left)		16497		0.590704372214146	-0.117873912039664			continuous-25219-both_sexes--irnt
Volume of grey matter in Insular Cortex (right)		18188		0.547614600505964	-0.117949791022003			continuous-25785-both_sexes--irnt
Mean tfMRI head motion	averaged across space and time points		15911		0.570865139401817	-0.117974833910845			continuous-25742-both_sexes--irnt
Gaviscon liquid		2118	392665	0.860463633620013	-0.11815422977818			categorical-20003-both_sexes-1140865354-
V55.1 One level of spine		4173	390668	0.803814489764849	-0.11851250489411			categorical-41210-both_sexes-V551-
Mean L2 in tapetum on FA skeleton (right)		16497		0.582254731924418	-0.118722101164814			continuous-25294-both_sexes--irnt
L57 Skin changes due to chronic exposure to nonionising radiation		15761	379080	0.63149401251496	-0.118908014472168			icd_first_occurrence-131768-both_sexes--
H66 Suppurative and unspecified otitis media		8119	386722	0.722610124923974	-0.11965308400096			icd_first_occurrence-131230-both_sexes--
Mean ISOVF in fornix cres+stria terminalis on FA skeleton (left)		16496		0.553284809993819	-0.119683800478449			continuous-25479-both_sexes--irnt
Doctor diagnosed hayfever or allergic rhinitis		22541	77336	0.597155690729777	-0.12011049439256			categorical-22126-both_sexes--
Y53.3 Approach to organ under computed tomography scan control		2242	392599	0.857057486481069	-0.120402933759798			categorical-41210-both_sexes-Y533-
J34 Other disorders of nose and nasal sinuses		13455	381386	0.651192631241246	-0.120549459077015			icd_first_occurrence-131472-both_sexes--
M65 Synovitis and tenosynovitis		14252	380589	0.637923228663624	-0.120600357733377			icd_first_occurrence-131938-both_sexes--
Volume of grey matter in Middle Temporal Gyrus	temporooccipital part (left)		18188		0.569856071666608	-0.120877546640109			continuous-25806-both_sexes--irnt
Volume of grey matter in Caudate (right)		18188		0.565212314537219	-0.121705173066655			continuous-25881-both_sexes--irnt
Median T2star in caudate (left)		16739		0.579345518293402	-0.122029107670998			continuous-25028-both_sexes--irnt
Mean L3 in anterior corona radiata on FA skeleton (left)		16497		0.546181272663619	-0.122130067286036			continuous-25319-both_sexes--irnt
Weighted-mean MO in tract parahippocampal part of cingulum (right)		16496		0.565274571202484	-0.122826472834801			continuous-25549-both_sexes--irnt
Mean MO in body of corpus callosum on FA skeleton		16497		0.547157745122959	-0.123517294058815			continuous-25155-both_sexes--irnt
Weighted-mean ISOVF in tract superior longitudinal fasciculus (left)		16495		0.569630188726286	-0.123769271228692			continuous-25725-both_sexes--irnt
T85.2 Block dissection of axillary lymph nodes		3161	210452	0.821135763527663	-0.123802171727931			categorical-41210-both_sexes-T852-
T2D custom		20813	371952	0.557100655735326	-0.12380315094417			categorical-T2D_custom-both_sexes--custom
Mean MO in fornix cres+stria terminalis on FA skeleton (right)		16497		0.56292696790249	-0.124040728990878			continuous-25190-both_sexes--irnt
Mean MD in medial lemniscus on FA skeleton (right)		16497		0.566135051593831	-0.124960731390556			continuous-25112-both_sexes--irnt
Volume of grey matter in Frontal Medial Cortex (left)		18188		0.538158601148639	-0.125660074330454			continuous-25830-both_sexes--irnt
Y80.2 Inhalation anaesthetic using endotracheal intubation NEC		3129	391712	0.819407133930664	-0.125773159715498			categorical-41210-both_sexes-Y802-
COVID-19 positive (controls only COVID-19 negative)		12303	47722	0.689949849597284	-0.126126561859415			categorical-COVID19-both_sexes-C1_v2-04162021
Simvastatin		45015	349768	0.411134232253071	-0.126197549606573			categorical-20003-both_sexes-1140861958-
Mean L2 in fornix cres+stria terminalis on FA skeleton (right)		16497		0.51258140276815	-0.126262272619734			continuous-25286-both_sexes--irnt
Weighted-mean L3 in tract acoustic radiation (right)		16496		0.564910234113367	-0.126553146787798			continuous-25624-both_sexes--irnt
Medication for pain relief	constipation	heartburn		23677	367006	0.533912069654361	-0.127386694211903			categorical-6154-both_sexes-5-
FH High blood pressure custom		190403	190589	0.196682958282803	-0.127589638321912			categorical-FH_High_blood_pressure_custom-both_sexes--custom
Weighted-mean L1 in tract uncinate fasciculus (left)		16496		0.543707518231966	-0.127842296681092			continuous-25594-both_sexes--irnt
L87.1 Stripping of long saphenous vein		3136	391705	0.816212598201446	-0.128028205075243			categorical-41210-both_sexes-L871-
Gastro-oesophageal reflux (gord) / gastric reflux		16981	377802	0.593507572252114	-0.128237252715553			categorical-20002-both_sexes-1138-
Z84.6 Knee joint		8532	386309	0.700304645511743	-0.12863102431002			categorical-41210-both_sexes-Z846-
Volume of grey matter in Supramarginal Gyrus	posterior division (right)		18188		0.533541627690622	-0.128813828479976			continuous-25821-both_sexes--irnt
K63 Other diseases of intestine		19413	375428	0.569702634124929	-0.128996868135626			icd_first_occurrence-131648-both_sexes--
Vitamin d product		1049	393734	0.89020086900379	-0.129406073119359			categorical-20003-both_sexes-1140870954-
Volume of grey matter in Central Opercular Cortex (right)		18188		0.515423140683358	-0.12982477832221			continuous-25865-both_sexes--irnt
H47 Other disorders of optic [2nd] nerve and visual pathways		1018	393823	0.88946051757736	-0.130154050064123			icd_first_occurrence-131198-both_sexes--
Glucosamine product		26527	368256	0.518071679553007	-0.130817020537903			categorical-20003-both_sexes-1141188442-
Weighted-mean L2 in tract anterior thalamic radiation (right)		16496		0.511658470582705	-0.131370353647907			continuous-25599-both_sexes--irnt
H15 Disorders of sclera		1011	393830	0.888596736198903	-0.131378540848371			icd_first_occurrence-131148-both_sexes--
G43 Migraine		19633	375208	0.546114840103226	-0.132119446603005			icd_first_occurrence-131052-both_sexes--
Caesarean section / caesarian section		19851	193737	0.561006068521491	-0.132392986851825			categorical-20004-both_sexes-1477-
Z70.5 Lower end of radius NEC		4198	390643	0.779606341893116	-0.132640872364621			categorical-41210-both_sexes-Z705-
Volume of grey matter in Postcentral Gyrus (left)		18188		0.518825478070435	-0.133124213362775			continuous-25814-both_sexes--irnt
Ankle surgery		1062	393721	0.886531726133803	-0.133677154455454			categorical-20004-both_sexes-1532-
Volume of grey matter in Temporal Fusiform Cortex	anterior division (left)		18188		0.502976659187161	-0.134233089806253			continuous-25854-both_sexes--irnt
Ever suffered mental distress preventing usual activities		42172	84460	0.47512146712751	-0.134406349142841			categorical-20500-both_sexes--
90th percentile of BOLD effect (in group-defined amygdala activation mask) for faces-shapes contrast		15902		0.531609019510205	-0.134993781947778			continuous-25767-both_sexes--irnt
Longest period of mania or irritability		30277		0.331233796391198	-0.13593845169441			continuous-20492-both_sexes--
Mean L3 in superior longitudinal fasciculus on FA skeleton (right)		16497		0.532227954438243	-0.136241107381216			continuous-25336-both_sexes--irnt
Mean L2 in medial lemniscus on FA skeleton (right)		16497		0.526276249118592	-0.136669968408995			continuous-25256-both_sexes--irnt
Weight change during worst episode of depression		24963	36683	0.567554828164241	-0.136797388746346			categorical-20536-both_sexes-0-
Volume of grey matter in Crus II Cerebellum (vermis)		18188		0.52225154895363	-0.13797251576602			continuous-25904-both_sexes--irnt
Z50.4 Skin of leg NEC		6441	388400	0.714113558322109	-0.140288178028815			categorical-41210-both_sexes-Z504-
Weighted-mean MD in tract corticospinal tract (left)		16496		0.521644390200033	-0.140304870586905			continuous-25523-both_sexes--irnt
E66 Obesity		26713	368128	0.44865641069883	-0.140385723269281			icd_first_occurrence-130792-both_sexes--
Mean FA in corticospinal tract on FA skeleton (right)		16497		0.505709908792539	-0.140643485592393			continuous-25062-both_sexes--irnt
Z27.2 Stomach		28150	366691	0.453039065037409	-0.141599443039283			categorical-41210-both_sexes-Z272-
E14 Unspecified diabetes mellitus		17397	377444	0.541831596855132	-0.141866473444939			icd_first_occurrence-130714-both_sexes--
N40 Hyperplasia of prostate		20778	160450	0.53781075416695	-0.141989103980874			icd_first_occurrence-132072-both_sexes--
Weighted-mean L3 in tract inferior longitudinal fasciculus (left)		16496		0.506099673670328	-0.142359342360231			continuous-25637-both_sexes--irnt
I49 Other cardiac arrhythmias		7461	387380	0.690854360979681	-0.142844544731655			icd_first_occurrence-131352-both_sexes--
Afib custom		27000	325912	0.465395647596209	-0.143453752834253			categorical-Afib_custom-both_sexes--custom
I78 Diseases of capillaries		2146	392695	0.827765505967486	-0.143648256165158			icd_first_occurrence-131392-both_sexes--
Mean ICVF in fornix on FA skeleton		16496		0.509505554448524	-0.143803809201978			continuous-25349-both_sexes--irnt
Mean L1 in tapetum on FA skeleton (left)		16497		0.499089201487277	-0.144099822725989			continuous-25247-both_sexes--irnt
Bone surgery/joint surgery		3219	391564	0.788756451721564	-0.145304629872272			categorical-20004-both_sexes-1296-
Mean L1 in posterior limb of internal capsule on FA skeleton (right)		16497		0.500411376909719	-0.146104146397015			continuous-25218-both_sexes--irnt
Y50.8 Other specified approach through abdominal cavity		6531	388310	0.702557873219471	-0.146160342777242			categorical-41210-both_sexes-Y508-
Volume of grey matter in Lateral Occipital Cortex	superior division (left)		18188		0.478855157109702	-0.146246544478813			continuous-25824-both_sexes--irnt
E85.2 Non-invasive ventilation NEC		1140	393701	0.874961560051623	-0.1463746016618			categorical-41200-both_sexes-E852-
Mean MD in fornix cres+stria terminalis on FA skeleton (right)		16497		0.460611113260847	-0.147928146715353			continuous-25142-both_sexes--irnt
Arthritis (nos)		3098	391685	0.783807391418911	-0.148693621510595			categorical-20002-both_sexes-1538-
L90 Atrophic disorders of skin		4321	390520	0.751725847215458	-0.14905373409192			icd_first_occurrence-131822-both_sexes--
M51 Other intervertebral disk disorders		18228	376613	0.512322373745224	-0.149280991675542			icd_first_occurrence-131924-both_sexes--
Part of a multiple birth		8657	380287	0.653573775174414	-0.149344166679834			categorical-1777-both_sexes--
Ever addicted to any substance or behaviour		7518	119350	0.681788761433622	-0.149888693322745			categorical-20401-both_sexes--
I45 Other conduction disorders		3310	391531	0.780751638818755	-0.149967960484858			icd_first_occurrence-131344-both_sexes--
K21 Gastro-oesophageal reflux disease		48153	346688	0.303060832935157	-0.150416467705442			icd_first_occurrence-131584-both_sexes--
Mean ICVF in splenium of corpus callosum on FA skeleton		16496		0.496275496035229	-0.150896397685431			continuous-25348-both_sexes--irnt
Mean L2 in inferior cerebellar peduncle on FA skeleton (left)		16497		0.47746724716193	-0.150976574282847			continuous-25259-both_sexes--irnt
M65.1 Endoscopic resection of prostate using electrotome		1198	180030	0.872529458628704	-0.150984545916303			categorical-41200-both_sexes-M651-
Gliclazide		3273	391510	0.779459925167504	-0.151248963953485			categorical-20003-both_sexes-1140874744-
Doctor diagnosed chronic bronchitis		1141	98736	0.870924349564582	-0.151410473563262			categorical-22129-both_sexes--
Mania/bipolar disorder/manic depression		1099	393684	0.870337892830036	-0.151450469680058			categorical-20002-both_sexes-1291-
Mean L3 in external capsule on FA skeleton (right)		16497		0.474903329940124	-0.151452486442144			continuous-25328-both_sexes--irnt
Volume of grey matter in Precuneous Cortex (right)		18188		0.445209459298793	-0.152305524382181			continuous-25843-both_sexes--irnt
C79 Secondary malignant neoplasm of other sites		3356	391485	0.776335852459418	-0.152633187386646			icd10-C79-both_sexes--
Mean FA in superior cerebellar peduncle on FA skeleton (right)		16497		0.488134261214683	-0.152716718527322			continuous-25068-both_sexes--irnt
Posterior thigh lean muscle volume (right)		5147		0.618550142619726	-0.152941058884251			continuous-22404-both_sexes--irnt
Cancer diagnosed by doctor		30948	362566	0.420612312584562	-0.15305695264598			categorical-2453-both_sexes--
C50 Malignant neoplasm of breast		9578	204035	0.627551736964103	-0.154001234155507			icd10-C50-both_sexes--
Mean L3 in fornix cres+stria terminalis on FA skeleton (left)		16497		0.436175250875637	-0.154190034388334			continuous-25335-both_sexes--irnt
Weighted-mean L2 in tract cingulate gyrus part of cingulum (right)		16496		0.479704585889629	-0.154213624795258			continuous-25601-both_sexes--irnt
I50 Heart failure		8019	386822	0.664567308795268	-0.154325017155955			icd_first_occurrence-131354-both_sexes--
Weighted-mean L1 in tract inferior fronto-occipital fasciculus (right)		16496		0.46300911202892	-0.154358137967965			continuous-25582-both_sexes--irnt
E05 Thyrotoxicosis [hyperthyroidism]		5533	389308	0.703996966335019	-0.154657999352621			icd_first_occurrence-130700-both_sexes--
Mean L1 in inferior cerebellar peduncle on FA skeleton (left)		16497		0.478810448135445	-0.15549360824973			continuous-25211-both_sexes--irnt
Weighted-mean MO in tract anterior thalamic radiation (left)		16496		0.484330372692256	-0.155735619379679			continuous-25544-both_sexes--irnt
Iron deficiency anaemia		2160	392623	0.812964768434858	-0.155961055236974			categorical-20002-both_sexes-1330-
Mean OD in cingulum hippocampus on FA skeleton (right)		16496		0.477016669550238	-0.156132696815992			continuous-25428-both_sexes--irnt
B35 Dermatophytosis		25955	368886	0.43739682349787	-0.156262813336607			icd_first_occurrence-130226-both_sexes--
Mean MD in inferior cerebellar peduncle on FA skeleton (left)		16497		0.471262029364182	-0.15635712535729			continuous-25115-both_sexes--irnt
FH Lung cancer custom		51814	309101	0.277096873539958	-0.156586254468201			categorical-FH_Lung_cancer_custom-both_sexes--custom
Posterior thigh lean muscle volume (left)		5099		0.611772060884785	-0.156602865717989			continuous-22406-both_sexes--irnt
Volume of grey matter in X Cerebellum (left)		18188		0.440772783655475	-0.156614950899732			continuous-25918-both_sexes--irnt
Alcohol drinker status		368383	25906	0.415579600692593	-0.158373038169746			categorical-20117-both_sexes-2-
Volume of thalamus (left)		18180		0.398383494105947	-0.158545583899909			continuous-25011-both_sexes--irnt
Mean L3 in sagittal stratum on FA skeleton (left)		16497		0.456300652823614	-0.159565193564983			continuous-25327-both_sexes--irnt
Y80.3 Inhalation anaesthetic NEC		2132	392709	0.810013241699468	-0.160254110385688			categorical-41210-both_sexes-Y803-
Weighted-mean MD in tract middle cerebellar peduncle		16496		0.441090057884158	-0.160554735715876			continuous-25531-both_sexes--irnt
Median T2star in hippocampus (left)		16739		0.465378175390684	-0.16088643415218			continuous-25034-both_sexes--irnt
D25 Leiomyoma of uterus		9560	204053	0.610162028673573	-0.160993052078028			icd10-D25-both_sexes--
Volume of grey matter in Precuneous Cortex (left)		18188		0.419121891903459	-0.161218071577916			continuous-25842-both_sexes--irnt
Ramipril		18433	376350	0.485535603647548	-0.161450158239938			categorical-20003-both_sexes-1140860806-
L71 Rosacea		4672	390169	0.725601099193334	-0.161697803048275			icd_first_occurrence-131792-both_sexes--
RareCancer custom		13042	303530	0.56243635185422	-0.162270830673659			categorical-RareCancer_custom-both_sexes--custom
Upper limb surgery		2210	392573	0.801396282556192	-0.163897735976307			categorical-20004-both_sexes-1498-
M77 Other enthesopathies		26134	368707	0.410554581392204	-0.164323952732934			icd_first_occurrence-131958-both_sexes--
N23 Unspecified renal colic		4304	390537	0.721277135385119	-0.164324159550699			icd_first_occurrence-132042-both_sexes--
Lumpectomy		12797	200791	0.548921701609242	-0.164397797585484			categorical-20004-both_sexes-1369-
Volume of caudate (right)		18180		0.426055040572749	-0.164728024167828			continuous-25014-both_sexes--irnt
Tonsillectomy +/- adenoids		61417	333366	0.200538297693916	-0.164884986689832			categorical-20004-both_sexes-1478-
Mean L3 in fornix cres+stria terminalis on FA skeleton (right)		16497		0.399416852978207	-0.165353537996906			continuous-25334-both_sexes--irnt
Mean OD in cingulum hippocampus on FA skeleton (left)		16496		0.447666142276471	-0.165587824923705			continuous-25429-both_sexes--irnt
Weighted-mean ISOVF in tract medial lemniscus (right)		16495		0.434065544101804	-0.167222036628346			continuous-25722-both_sexes--irnt
M06 Other rheumatoid arthritis		7852	386989	0.627702196308517	-0.167423259134961			icd_first_occurrence-131850-both_sexes--
T79.1 Plastic repair of rotator cuff of shoulder NEC		1123	393718	0.855446972044338	-0.167762254799507			categorical-41200-both_sexes-T791-
Mean ISOVF in posterior thalamic radiation on FA skeleton (right)		16496		0.443212504826785	-0.16826727820381			continuous-25468-both_sexes--irnt
B02 Zoster [herpes zoster]		12934	381907	0.530296753640496	-0.168336596501337			icd_first_occurrence-130178-both_sexes--
Rheumatoid arthritis		4446	390337	0.713271746172837	-0.168676408557418			categorical-20002-both_sexes-1464-
Volume of grey matter in Caudate (left)		18188		0.431525850361114	-0.168745419405643			continuous-25880-both_sexes--irnt
K64 Haemorrhoids and perianal venous thrombosis		26662	368179	0.368492149079239	-0.169682155980137			icd_first_occurrence-131650-both_sexes--
Removal of mole/skin lesion		5549	389234	0.681526032291856	-0.16997706469455			categorical-20004-both_sexes-1504-
Weighted-mean FA in tract corticospinal tract (left)		16496		0.437876750281781	-0.169996572217523			continuous-25496-both_sexes--irnt
R27.1 Episiotomy to facilitate delivery		2160	211453	0.799519606560169	-0.170592387250368			categorical-41210-both_sexes-R271-
Median T2star in hippocampus (right)		16739		0.437018726366884	-0.171690440688625			continuous-25035-both_sexes--irnt
Cholelithiasis/gall stones		6557	388226	0.64667571958356	-0.173187337995085			categorical-20002-both_sexes-1162-
G45.9 Unspecified diagnostic fibreoptic endoscopic examination of upper gastrointestinal tract		27975	366866	0.358388875626338	-0.173194248436666			categorical-41200-both_sexes-G459-
Mean L3 in external capsule on FA skeleton (left)		16497		0.412513153055728	-0.173871840653551			continuous-25329-both_sexes--irnt
Mean L2 in superior corona radiata on FA skeleton (right)		16497		0.424358114107131	-0.175081857908782			continuous-25272-both_sexes--irnt
Dilatation and curettage/d+c		22555	191033	0.423932649559585	-0.175433973613597			categorical-20004-both_sexes-1510-
Mean FA in anterior corona radiata on FA skeleton (right)		16497		0.402366552796635	-0.175597332450214			continuous-25078-both_sexes--irnt
E49.2 Diagnostic fibreoptic endoscopic examination of lower respiratory tract and lavage of lesion of lower respiratory tract		1178	393663	0.847034367962869	-0.175897367887108			categorical-41200-both_sexes-E492-
Z09 Follow-up examination after treatment for conditions other than malignant neoplasms		10199	384642	0.568605904818455	-0.175986471121197			icd10-Z09-both_sexes--
K30 Dyspepsia		14363	380478	0.506661639659911	-0.176199658442831			icd_first_occurrence-131600-both_sexes--
Thyroxine sodium		1081	393702	0.847138695441255	-0.176714058802688			categorical-20003-both_sexes-1140874852-
Q18.1 Diagnostic endoscopic examination of uterus and biopsy of lesion of uterus		5553	208060	0.669304831175904	-0.17705625489703			categorical-41200-both_sexes-Q181-
Spinal laminectomy		3383	391400	0.736519337890288	-0.177939202253234			categorical-20004-both_sexes-1492-
Weighted-mean L2 in tract superior longitudinal fasciculus (right)		16496		0.40862502966714	-0.178768989564331			continuous-25618-both_sexes--irnt
D50 Iron deficiency anaemia		16576	378265	0.455130722849302	-0.17893918142834			icd_first_occurrence-130622-both_sexes--
Z66.8 Specified vertebra NEC		1123	393718	0.843570391179671	-0.179729406450983			categorical-41210-both_sexes-Z668-
Total volume of white matter hyperintensities (from T1 and T2_FLAIR images)		17162		0.346294329167902	-0.179919967423646			continuous-25781-both_sexes--irnt
M45.8 Other specified diagnostic endoscopic examination of bladder		1060	393781	0.843406678849799	-0.180617693652428			categorical-41200-both_sexes-M458-
Volume of grey matter in V Cerebellum (left)		18188		0.373270647161748	-0.18174070894312			continuous-25895-both_sexes--irnt
O03 Spontaneous abortion		4426	209187	0.693443570410285	-0.182152841263688			icd_first_occurrence-132168-both_sexes--
Corneal resistance factor right custom		83332		0.479752437560878	-0.183122969139669			continuous-Corneal_resistance_factor_right_custom-both_sexes--custom
BreastCancer custom		13384	165474	0.498975958681209	-0.18323613383044			categorical-BreastCancer_custom-females--custom
Weighted-mean L3 in tract inferior fronto-occipital fasciculus (right)		16496		0.388984881251036	-0.183268652168302			continuous-25636-both_sexes--irnt
Oxytetracycline		1169	393614	0.839771873596699	-0.184338771132377			categorical-20003-both_sexes-1140873548-
Weighted-mean L3 in tract anterior thalamic radiation (right)		16496		0.35736973482339	-0.184586684737948			continuous-25626-both_sexes--irnt
Z28.6 Sigmoid colon		15915	378926	0.455243518342541	-0.185340686476236			categorical-41210-both_sexes-Z286-
Weighted-mean MD in tract uncinate fasciculus (right)		16496		0.381686442405511	-0.185667385952653			continuous-25541-both_sexes--irnt
Mean FA in posterior limb of internal capsule on FA skeleton (right)		16497		0.40525333331927	-0.186214043941639			continuous-25074-both_sexes--irnt
L50 Urticaria		8618	386223	0.567065110146927	-0.186567851702796			icd_first_occurrence-131754-both_sexes--
Volume of grey matter (normalised for head size)		18193		0.254944779553508	-0.186925600893612			continuous-25005-both_sexes--irnt
Medication for cholesterol	blood pressure or diabetes		41662	137885	0.285089850352031	-0.187315552046402			categorical-6177-both_sexes-1-
Mean MO in anterior corona radiata on FA skeleton (right)		16497		0.393417337070851	-0.187800038900528			continuous-25174-both_sexes--irnt
I20 Angina pectoris		24295	370546	0.353602986460577	-0.188073510717834			icd_first_occurrence-131296-both_sexes--
Weighted-mean L2 in tract anterior thalamic radiation (left)		16496		0.3502236313696	-0.188216098581109			continuous-25598-both_sexes--irnt
Mean MO in fornix on FA skeleton		16497		0.376767032681229	-0.188445192473555			continuous-25157-both_sexes--irnt
Volume of grey matter in Supramarginal Gyrus	anterior division (left)		18188		0.370407043995919	-0.189163794118068			continuous-25818-both_sexes--irnt
Fluid intelligence score		128302		0.0244871495785422	-0.189224317395542			continuous-20016-both_sexes--irnt
Rectal or colon adenoma/polyps		1185	393598	0.834323294402279	-0.189453898486651			categorical-20002-both_sexes-1460-
Ever sought or received professional help for mental distress		50031	77843	0.286716229778045	-0.19039984817825			categorical-20499-both_sexes--
Citalopram		6727	388056	0.613517388295001	-0.190696072019976			categorical-20003-both_sexes-1140921600-
Weighted-mean L3 in tract inferior fronto-occipital fasciculus (left)		16496		0.370656824204958	-0.19164507554904			continuous-25635-both_sexes--irnt
RA custom		6101	354529	0.631517477233898	-0.191903126088479			categorical-RA_custom-both_sexes--custom
Median T2star in putamen (right)		16739		0.380610561971988	-0.191954152039631			continuous-25031-both_sexes--irnt
Z24.6 Lung		1165	393676	0.831448444886645	-0.192255174448504			categorical-41210-both_sexes-Z246-
Ginkgo forte tablet		2240	392543	0.763083618097343	-0.193506347518291			categorical-20003-both_sexes-1140911734-
Mean L1 in anterior limb of internal capsule on FA skeleton (left)		16497		0.344776907057538	-0.193617156723384			continuous-25217-both_sexes--irnt
H11 Other disorders of conjunctiva		6555	388286	0.601968078886082	-0.193740159592021			icd_first_occurrence-131144-both_sexes--
ProstateCancer custom		10367	138056	0.536023054147382	-0.194460049608741			categorical-ProstateCancer_custom-males--custom
Beclazone 50 inhaler		1118	393665	0.829557109120544	-0.194597885038302			categorical-20003-both_sexes-1140862476-
Total thigh muscle volume		5055		0.514559912925157	-0.19503712857606			continuous-22409-both_sexes--irnt
Weighted-mean MD in tract superior longitudinal fasciculus (right)		16496		0.363606250062909	-0.19542226465892			continuous-25537-both_sexes--irnt
H35 Other retinal disorders		8973	385868	0.54315306561756	-0.19580914853272			icd_first_occurrence-131182-both_sexes--
J32 Chronic sinusitis		10141	384700	0.520371494332767	-0.196009925426532			icd_first_occurrence-131468-both_sexes--
F42.1 Biopsy of lesion of mouth NEC		1105	393736	0.828097463023703	-0.196851494276801			categorical-41200-both_sexes-F421-
Volume of grey matter in Lingual Gyrus (left)		18188		0.295515232624336	-0.197581937413395			continuous-25852-both_sexes--irnt
Volume of grey matter in Superior Parietal Lobule (right)		18188		0.349176353741447	-0.1976506594135			continuous-25817-both_sexes--irnt
Mean L3 in anterior limb of internal capsule on FA skeleton (right)		16497		0.328347321346124	-0.197833627809144			continuous-25312-both_sexes--irnt
Hiatus hernia		9226	385557	0.53973343242302	-0.19786403417891			categorical-20002-both_sexes-1474-
Mean MO in anterior limb of internal capsule on FA skeleton (right)		16497		0.325318208439621	-0.198068231896648			continuous-25168-both_sexes--irnt
Mean L2 in anterior corona radiata on FA skeleton (left)		16497		0.332352899840233	-0.198429493365717			continuous-25271-both_sexes--irnt
Z12 Special screening examination for neoplasms		5762	389079	0.625192243864168	-0.198606416020345			icd10-Z12-both_sexes--
Mean L3 in tapetum on FA skeleton (left)		16497		0.355337854125611	-0.199129134865495			continuous-25343-both_sexes--irnt
Weighted-mean MD in tract acoustic radiation (left)		16496		0.367117527308331	-0.199368064746499			continuous-25515-both_sexes--irnt
Weighted-mean L2 in tract superior thalamic radiation (right)		16496		0.349923064981985	-0.199608642917387			continuous-25620-both_sexes--irnt
Median T2star in accumbens (left)		16739		0.366178790166473	-0.200248960354305			continuous-25038-both_sexes--irnt
Mean L3 in anterior limb of internal capsule on FA skeleton (left)		16497		0.325960227341839	-0.200886677190504			continuous-25313-both_sexes--irnt
Weighted-mean L3 in tract anterior thalamic radiation (left)		16496		0.314968308225789	-0.200985194126373			continuous-25625-both_sexes--irnt
Mean MD in anterior limb of internal capsule on FA skeleton (right)		16497		0.32552485034724	-0.201090260726967			continuous-25120-both_sexes--irnt
Mean MO in superior corona radiata on FA skeleton (right)		16497		0.352335485020209	-0.201493027559803			continuous-25176-both_sexes--irnt
N35 Urethral stricture		3628	391213	0.699158222716733	-0.201958372763368			icd_first_occurrence-132064-both_sexes--
M75 Shoulder lesions		25617	369224	0.296022917145391	-0.202052290312781			icd_first_occurrence-131954-both_sexes--
Mean ISOVF in posterior corona radiata on FA skeleton (right)		16496		0.34401290730247	-0.20244907897237			continuous-25466-both_sexes--irnt
Mean L1 in anterior limb of internal capsule on FA skeleton (right)		16497		0.312621982694614	-0.202770388685503			continuous-25216-both_sexes--irnt
N50 Other disorders of male genital organs		9050	172178	0.541348919554492	-0.202848251651755			icd_first_occurrence-132092-both_sexes--
Weighted-mean L1 in tract corticospinal tract (right)		16496		0.34605432593206	-0.203172995150623			continuous-25578-both_sexes--irnt
Ongoing addiction to alcohol		1273	1620	0.821172405248546	-0.203314467529602			categorical-20415-both_sexes--
Weighted-mean L1 in tract superior thalamic radiation (right)		16496		0.308349296173964	-0.203665295975248			continuous-25593-both_sexes--irnt
Mean L3 in posterior limb of internal capsule on FA skeleton (left)		16497		0.344603689363554	-0.20372303126967			continuous-25315-both_sexes--irnt
L72 Follicular cysts of skin and subcutaneous tissue		11637	383204	0.47757000685383	-0.203745861735049			icd_first_occurrence-131794-both_sexes--
Weighted-mean L2 in tract medial lemniscus (right)		16496		0.33302701290592	-0.203997041908697			continuous-25614-both_sexes--irnt
Rheumatic fever		1188	393595	0.819781730838729	-0.204437867506197			categorical-20002-both_sexes-1479-
Diastolic brachial blood pressure during PWA		20338		0.359609565166947	-0.204439044126173			continuous-12675-both_sexes--irnt
Mean MO in corticospinal tract on FA skeleton (left)		16497		0.340098625369361	-0.204546931323004			continuous-25159-both_sexes--irnt
Median T2star in amygdala (right)		16739		0.350794692163035	-0.204833209116753			continuous-25037-both_sexes--irnt
B36 Other superficial mycoses		4399	390442	0.651182812669164	-0.204850448707064			icd_first_occurrence-130228-both_sexes--
Bisoprolol		5851	388932	0.614334945761214	-0.205140228062462			categorical-20003-both_sexes-1140879760-
Y53.2 Approach to organ under ultrasonic control		14984	379857	0.432900129393606	-0.20535644929646			categorical-41210-both_sexes-Y532-
U20.1 Transthoracic echocardiography		3553	391288	0.693222161936149	-0.205975885906255			categorical-41200-both_sexes-U201-
Mean MO in anterior limb of internal capsule on FA skeleton (left)		16497		0.320295864903611	-0.206254709795531			continuous-25169-both_sexes--irnt
H93 Other disorders of ear	not elsewhere classified		11230	383611	0.471946426254277	-0.206545203819104			icd_first_occurrence-131264-both_sexes--
J92 Pleural plaque		1277	179951	0.818981130646855	-0.206565095861205			icd_first_occurrence-131538-both_sexes--
Weighted-mean L3 in tract forceps minor		16496		0.339749173609987	-0.206739368152125			continuous-25634-both_sexes--irnt
Volume of grey matter in Parahippocampal Gyrus	anterior division (left)		18188		0.291524622563415	-0.206979640161134			continuous-25848-both_sexes--irnt
Bipolar and major depression status		68647	26490	0.316137600056278	-0.20756830779273			categorical-20126-both_sexes-0-
Mean MD in tapetum on FA skeleton (left)		16497		0.337195996008361	-0.207776417286112			continuous-25151-both_sexes--irnt
Mean MD in superior fronto-occipital fasciculus on FA skeleton (left)		16497		0.29099867753315	-0.209116883889387			continuous-25147-both_sexes--irnt
Ever heard an un-real voice		2205	125502	0.74332881418626	-0.209222260649958			categorical-20463-both_sexes--
Mean MO in posterior corona radiata on FA skeleton (right)		16497		0.314586904134992	-0.209620773819337			continuous-25178-both_sexes--irnt
Volume of grey matter in Juxtapositional Lobule Cortex (formerly Supplementary Motor Cortex) (left)		18188		0.314249339233717	-0.210350996217571			continuous-25832-both_sexes--irnt
Mean ISOVF in uncinate fasciculus on FA skeleton (right)		16496		0.3271550130651	-0.210789398603201			continuous-25484-both_sexes--irnt
Diastolic brachial blood pressure		20610		0.342836260610637	-0.211451090937266			continuous-12698-both_sexes--irnt
Weighted-mean L1 in tract superior thalamic radiation (left)		16496		0.29060523606483	-0.212080943665317			continuous-25592-both_sexes--irnt
Ectopic pregnancy surgery		2269	211319	0.738308604863522	-0.212397227895276			categorical-20004-both_sexes-1507-
Volume of grey matter in Supramarginal Gyrus	posterior division (left)		18188		0.297856060479331	-0.212527040375487			continuous-25820-both_sexes--irnt
Weighted-mean MO in tract anterior thalamic radiation (right)		16496		0.337116258139581	-0.212888696485464			continuous-25545-both_sexes--irnt
Mean MD in anterior limb of internal capsule on FA skeleton (left)		16497		0.30330643291049	-0.213045882959605			continuous-25121-both_sexes--irnt
Weighted-mean OD in tract acoustic radiation (left)		16495		0.335237332271926	-0.213065494150823			continuous-25677-both_sexes--irnt
I73 Other peripheral vascular diseases		8311	386530	0.528536893702757	-0.213922437397494			icd_first_occurrence-131386-both_sexes--
I08 Multiple valve diseases		2478	392363	0.735501213694828	-0.214132261944359			icd_first_occurrence-131282-both_sexes--
Volume of hippocampus (right)		18180		0.286090175016079	-0.217091024670623			continuous-25020-both_sexes--irnt
B98 Other specified infectious agents as the cause of diseases classified to other chapters		2566	392275	0.73038109657832	-0.217854250948649			icd_first_occurrence-130342-both_sexes--
Volume of thalamus (right)		18180		0.240197739888234	-0.218672221703511			continuous-25012-both_sexes--irnt
M41 Scoliosis		2323	392518	0.728685904987688	-0.219048324324842			icd_first_occurrence-131906-both_sexes--
L08 Other local infections of skin and subcutaneous tissue		11587	383254	0.450423184804827	-0.219596036874399			icd_first_occurrence-131708-both_sexes--
I95 Hypotension		8387	386454	0.52234303202656	-0.220713387299397			icd_first_occurrence-131416-both_sexes--
Weighted-mean L3 in tract medial lemniscus (right)		16496		0.295781313004503	-0.220772822746731			continuous-25641-both_sexes--irnt
Mean L1 in external capsule on FA skeleton (left)		16497		0.306513461663437	-0.220799546438624			continuous-25233-both_sexes--irnt
Umbilical hernia repair		3495	391288	0.66901105939374	-0.220911550197908			categorical-20004-both_sexes-1404-
M15 Polyarthrosis		8330	386511	0.515513243280179	-0.221320085412512			icd_first_occurrence-131868-both_sexes--
B95 Streptococcus and staphylococcus as the cause of diseases classified to other chapters		4750	390091	0.620763724928224	-0.221381426049162			icd_first_occurrence-130336-both_sexes--
Z08 Follow-up examination after treatment for malignant neoplasm		4901	389940	0.618995720317846	-0.222228417629353			icd10-Z08-both_sexes--
T20.2 Primary repair of inguinal hernia using insert of prosthetic material		11753	169475	0.441953921509808	-0.222643312426566			categorical-41200-both_sexes-T202-
Mean ISOVF in sagittal stratum on FA skeleton (right)		16496		0.298974101991662	-0.222649368464551			continuous-25470-both_sexes--irnt
Unilateral oophorectomy		2364	211224	0.724130663265301	-0.222831688037948			categorical-20004-both_sexes-1356-
COVID-19 positive (controls include untested)	only patients from centers in England		11767	337472	0.433521587827167	-0.224037989206055			categorical-COVID19-both_sexes-C2_v2_england_controls-04162021
Weighted-mean L2 in tract forceps minor		16496		0.298744755602408	-0.224317193936652			continuous-25607-both_sexes--irnt
Radical prostatectomy		1262	179933	0.801352047448059	-0.225060989659708			categorical-20004-both_sexes-1208-
Volume of grey matter in Frontal Medial Cortex (right)		18188		0.271947958152812	-0.225357702597273			continuous-25831-both_sexes--irnt
Weighted-mean FA in tract parahippocampal part of cingulum (left)		16496		0.298676505426288	-0.225979916686388			continuous-25494-both_sexes--irnt
Betahistine		1196	393587	0.797508392011805	-0.22691147887314			categorical-20003-both_sexes-1140888688-
Weighted-mean MD in tract superior longitudinal fasciculus (left)		16496		0.291329261179115	-0.227667514025014			continuous-25536-both_sexes--irnt
H43 Disorders of vitreous body		7929	386912	0.503012422446272	-0.228087497451899			icd_first_occurrence-131190-both_sexes--
Median T2star in putamen (left)		16739		0.292511857130485	-0.228706819894186			continuous-25030-both_sexes--irnt
Weighted-mean MD in tract anterior thalamic radiation (right)		16496		0.240202917840757	-0.228802869337421			continuous-25518-both_sexes--irnt
Mean MO in cerebral peduncle on FA skeleton (left)		16497		0.294726975609268	-0.228998929223077			continuous-25167-both_sexes--irnt
Weighted-mean L3 in tract cingulate gyrus part of cingulum (right)		16496		0.298309598352819	-0.229065092845677			continuous-25628-both_sexes--irnt
Weighted-mean ISOVF in tract medial lemniscus (left)		16495		0.281133785581021	-0.229692352912234			continuous-25721-both_sexes--irnt
Retinal operation/vitrectomy		2339	392444	0.714368126071567	-0.230229627800432			categorical-20004-both_sexes-1437-
Mean FA in cerebral peduncle on FA skeleton (left)		16497		0.280311364431148	-0.230654846750922			continuous-25071-both_sexes--irnt
S06.9 Unspecified other excision of lesion of skin		16556	378285	0.338483991863765	-0.231106870106275			categorical-41200-both_sexes-S069-
Diabetes		15514	379269	0.346183940629487	-0.231466400497349			categorical-20002-both_sexes-1220-
Mean FA in superior fronto-occipital fasciculus on FA skeleton (left)		16497		0.276474479606083	-0.231637474691955			continuous-25099-both_sexes--irnt
Y97.1 Radiology with pre and post contrast		1199	393642	0.792562209510598	-0.231784290384232			categorical-41210-both_sexes-Y971-
Vitamin b12 preparation		1206	393577	0.792654815347858	-0.231796507391995			categorical-20003-both_sexes-1140870570-
O20 Haemorrhage in early pregnancy		1203	212410	0.794880277815969	-0.231948635854779			icd_first_occurrence-132194-both_sexes--
Weighted-mean L3 in tract inferior longitudinal fasciculus (right)		16496		0.276514638873177	-0.23200061304919			continuous-25638-both_sexes--irnt
Q01.3 Excision of lesion of cervix uteri		2371	211242	0.709847595385315	-0.232502763945024			categorical-41200-both_sexes-Q013-
Mean L1 in uncinate fasciculus on FA skeleton (left)		16497		0.277894069719669	-0.232517984831519			continuous-25245-both_sexes--irnt
F05 Delirium	not induced by alcohol and other psychoactive substances		1252	393589	0.791823503642556	-0.232919431018378			icd_first_occurrence-130846-both_sexes--
Z49.2 Skin of axilla		1224	393617	0.79216041596572	-0.232942289529504			categorical-41210-both_sexes-Z492-
Weighted-mean L1 in tract cingulate gyrus part of cingulum (right)		16496		0.297655579527312	-0.233537418577209			continuous-25574-both_sexes--irnt
G56 Mononeuropathies of upper limb		18076	376765	0.294893364542326	-0.233679782080466			icd_first_occurrence-131074-both_sexes--
Weighted-mean L2 in tract superior longitudinal fasciculus (left)		16496		0.279875180225056	-0.235014519737751			continuous-25617-both_sexes--irnt
Weighted-mean L3 in tract posterior thalamic radiation (left)		16496		0.255131841260099	-0.235427317980773			continuous-25642-both_sexes--irnt
Evening primrose oil		5936	207652	0.557064976877021	-0.236566777145533			categorical-20003-both_sexes-1140916682-
G50 Disorders of trigeminal nerve		2384	392457	0.704185035715396	-0.236591112546852			icd_first_occurrence-131062-both_sexes--
C73.3 Capsulotomy of posterior lens capsule		1189	393652	0.788973820202081	-0.236698408784758			categorical-41200-both_sexes-C733-
H16 Keratitis		1243	393598	0.78750078608344	-0.236823188786448			icd_first_occurrence-131150-both_sexes--
Diabetes diagnosed by doctor		18980	374778	0.286588855727511	-0.236862874787884			categorical-2443-both_sexes--
Volume of grey matter in Thalamus (right)		18188		0.245587946530628	-0.236875947815804			continuous-25879-both_sexes--irnt
Weighted-mean L3 in tract acoustic radiation (left)		16496		0.285327228283746	-0.237046619892261			continuous-25623-both_sexes--irnt
M53.3 Introduction of tension-free vaginal tape		1204	212409	0.786932003419184	-0.238386924533111			categorical-41200-both_sexes-M533-
Volume of grey matter in Crus I Cerebellum (left)		18188		0.242776344525053	-0.238415814248324			continuous-25900-both_sexes--irnt
Weighted-mean MO in tract acoustic radiation (right)		16496		0.280978603798955	-0.23842034526721			continuous-25543-both_sexes--irnt
Mean L1 in superior fronto-occipital fasciculus on FA skeleton (right)		16497		0.249924064629121	-0.23842071006394			continuous-25242-both_sexes--irnt
Weighted-mean MD in tract superior thalamic radiation (right)		16496		0.24182329818957	-0.239311560834616			continuous-25539-both_sexes--irnt
Y84.1 Gas and air analgesia in labour		1150	212463	0.788893955200507	-0.239357325738151			categorical-41210-both_sexes-Y841-
Volume of amygdala (left)		18180		0.237923171130938	-0.239589772874333			continuous-25021-both_sexes--irnt
Other joint disorder		2460	392323	0.700181533693761	-0.239661095769509			categorical-20002-both_sexes-1467-
Weighted-mean MO in tract medial lemniscus (left)		16496		0.263029092800291	-0.239971468234811			continuous-25559-both_sexes--irnt
T24.2 Repair of umbilical hernia using insert of prosthetic material		1178	393663	0.784012816917352	-0.240927476146906			categorical-41200-both_sexes-T242-
Volume of grey matter in Middle Temporal Gyrus	posterior division (left)		18188		0.237864545512585	-0.241344106558628			continuous-25804-both_sexes--irnt
Becotide 50 inhaler		2414	392369	0.699841914892709	-0.242146405424412			categorical-20003-both_sexes-1140862382-
Oesophagitis/barretts oesophagus		1238	393545	0.782083283343579	-0.242207594986746			categorical-20002-both_sexes-1139-
I60 Subarachnoid haemorrhage		1224	393617	0.781783971646657	-0.242317385897146			icd_first_occurrence-131360-both_sexes--
Volume of grey matter in Cingulate Gyrus	posterior division (left)		18188		0.204857745109571	-0.242456822299096			continuous-25840-both_sexes--irnt
Mean MD in fornix cres+stria terminalis on FA skeleton (left)		16497		0.232909906438998	-0.243698004401936			continuous-25143-both_sexes--irnt
Weighted-mean L1 in tract middle cerebellar peduncle		16496		0.240730195789466	-0.243797754661974			continuous-25585-both_sexes--irnt
Volume of grey matter in Lateral Occipital Cortex	superior division (right)		18188		0.2299326592354	-0.243867512984155			continuous-25825-both_sexes--irnt
B96 Other bacterial agents as the cause of diseases classified to other chapters		9941	384900	0.437787660122077	-0.244074167686053			icd_first_occurrence-130338-both_sexes--
Mean MD in anterior corona radiata on FA skeleton (right)		16497		0.23494829266113	-0.245719161596691			continuous-25126-both_sexes--irnt
Mean MO in cerebral peduncle on FA skeleton (right)		16497		0.266801976204035	-0.245825136778344			continuous-25166-both_sexes--irnt
Weighted-mean MD in tract forceps minor		16496		0.255657402834345	-0.246113500024322			continuous-25526-both_sexes--irnt
Median T2star in accumbens (right)		16739		0.26420333411562	-0.246789846383455			continuous-25039-both_sexes--irnt
Weighted-mean L1 in tract forceps minor		16496		0.259154191175679	-0.246833136209853			continuous-25580-both_sexes--irnt
M17 Gonarthrosis [arthrosis of knee]		28321	366520	0.177669212220831	-0.247696024026423			icd_first_occurrence-131872-both_sexes--
Mean L1 in external capsule on FA skeleton (right)		16497		0.251805628003841	-0.24840928334143			continuous-25232-both_sexes--irnt
Weighted-mean MO in tract posterior thalamic radiation (left)		16496		0.25307922520153	-0.248671635151106			continuous-25561-both_sexes--irnt
W59.3 Fusion of first metatarsophalangeal joint NEC		1203	393638	0.7754272182388	-0.249003460255179			categorical-41200-both_sexes-W593-
N39 Other disorders of urinary system		35492	359349	0.15620609065607	-0.249470879355966			icd_first_occurrence-132070-both_sexes--
Mean L2 in external capsule on FA skeleton (left)		16497		0.22476016984924	-0.249782512539264			continuous-25281-both_sexes--irnt
Volume of grey matter in Cingulate Gyrus	anterior division (right)		18188		0.236190482774889	-0.250514512931833			continuous-25839-both_sexes--irnt
Volume of grey matter in Cingulate Gyrus	posterior division (right)		18188		0.192722855589577	-0.251173221485169			continuous-25841-both_sexes--irnt
Q10.3 Dilation of cervix uteri and curettage of uterus NEC		3861	209752	0.622953335383253	-0.251224140347982			categorical-41200-both_sexes-Q103-
Knee replacement/revision		4912	389871	0.568627502784341	-0.251315207052766			categorical-20004-both_sexes-1319-
Smoking status		40308	352936	0.112760336205742	-0.251326512360644			categorical-20116-both_sexes-2-
Volume of grey matter in Temporal Occipital Fusiform Cortex (left)		18188		0.218993555611801	-0.251635808020514			continuous-25858-both_sexes--irnt
Mean L2 in tapetum on FA skeleton (left)		16497		0.257289695520344	-0.251837383585938			continuous-25295-both_sexes--irnt
Weighted-mean FA in tract uncinate fasciculus (right)		16496		0.247114127204751	-0.252468282198808			continuous-25514-both_sexes--irnt
Mean OD in cingulum cingulate gyrus on FA skeleton (left)		16496		0.252776729242273	-0.252597118359878			continuous-25427-both_sexes--irnt
Weighted-mean MO in tract parahippocampal part of cingulum (left)		16496		0.24856168539313	-0.25261612257492			continuous-25548-both_sexes--irnt
Weighted-mean MD in tract anterior thalamic radiation (left)		16496		0.198697553899378	-0.252833036271722			continuous-25517-both_sexes--irnt
S47.2 Drainage of lesion of skin NEC		2516	392325	0.681258619944407	-0.253067677411861			categorical-41200-both_sexes-S472-
Mean L1 in uncinate fasciculus on FA skeleton (right)		16497		0.238843106384324	-0.253132853405662			continuous-25244-both_sexes--irnt
Median T2star in caudate (right)		16739		0.250673858428683	-0.253217331647196			continuous-25029-both_sexes--irnt
Bipolar and major depression status		6441	88696	0.494347177047226	-0.253434397296024			categorical-20126-both_sexes-5-
Volume of grey matter in Crus I Cerebellum (right)		18188		0.204739761265523	-0.253907352593136			continuous-25902-both_sexes--irnt
Mean ISOVF in superior corona radiata on FA skeleton (right)		16496		0.222149840145476	-0.254184152349918			continuous-25464-both_sexes--irnt
Cholecystectomy/gall bladder removal		15690	379093	0.29570729963126	-0.254555571388978			categorical-20004-both_sexes-1455-
Weighted-mean MO in tract corticospinal tract (right)		16496		0.244000888054769	-0.256568872591632			continuous-25551-both_sexes--irnt
Colon cancer/sigmoid cancer		1286	393497	0.767395024654788	-0.256693511463454			categorical-20001-both_sexes-1022-
Weighted-mean L2 in tract medial lemniscus (left)		16496		0.221955586604303	-0.257655268162054			continuous-25613-both_sexes--irnt
Mean MD in external capsule on FA skeleton (left)		16497		0.216043040777341	-0.258173127132044			continuous-25137-both_sexes--irnt
Weighted-mean L1 in tract posterior thalamic radiation (right)		16496		0.206944311233477	-0.258361695764087			continuous-25589-both_sexes--irnt
Mean L2 in cingulum cingulate gyrus on FA skeleton (right)		16497		0.234318490054319	-0.258567966472705			continuous-25282-both_sexes--irnt
Movicol oral powder		1222	393561	0.764551278648921	-0.259028841538268			categorical-20003-both_sexes-1140925800-
Mean FA in middle cerebellar peduncle on FA skeleton		16497		0.224174726661831	-0.25922127117798			continuous-25056-both_sexes--irnt
T86.2 Sampling of axillary lymph nodes		2409	211204	0.67272957937115	-0.259554147080349			categorical-41210-both_sexes-T862-
H57 Other disorders of eye and adnexa		5996	388845	0.507825207105615	-0.260445793532955			icd_first_occurrence-131216-both_sexes--
Volume of grey matter in Cuneal Cortex (right)		18188		0.20199528381399	-0.260533983415461			continuous-25845-both_sexes--irnt
Mean MD in anterior corona radiata on FA skeleton (left)		16497		0.206859405047742	-0.260635957795663			continuous-25127-both_sexes--irnt
Indapamide		1233	393550	0.763720720285841	-0.260939980071347			categorical-20003-both_sexes-1140866078-
Skin cancer		1247	393536	0.762854056560334	-0.261006273312253			categorical-20001-both_sexes-1003-
Weighted-mean MD in tract inferior fronto-occipital fasciculus (right)		16496		0.215271818056911	-0.261082642258954			continuous-25528-both_sexes--irnt
Volume of grey matter in Middle Temporal Gyrus	anterior division (right)		18188		0.202666994112597	-0.262906991099187			continuous-25803-both_sexes--irnt
Weighted-mean L3 in tract posterior thalamic radiation (right)		16496		0.206204004541402	-0.263104508318531			continuous-25643-both_sexes--irnt
Mean L2 in retrolenticular part of internal capsule on FA skeleton (right)		16497		0.232307511460585	-0.264225659122191			continuous-25268-both_sexes--irnt
Volume of peripheral cortical grey matter (normalised for head size)		18193		0.116717637208575	-0.26456226995227			continuous-25001-both_sexes--irnt
Volume of white matter (normalised for head size)		18193		0.202932322640126	-0.264780683413364			continuous-25007-both_sexes--irnt
Mean MD in external capsule on FA skeleton (right)		16497		0.205004497211456	-0.264822385087683			continuous-25136-both_sexes--irnt
Volume of brain	grey+white matter (normalised for head size)		18193		0.140642865095499	-0.267100821329569			continuous-25009-both_sexes--irnt
L25 Unspecified contact dermatitis		2540	392301	0.662459706911121	-0.267585467849258			icd_first_occurrence-131730-both_sexes--
Volume of grey matter in Angular Gyrus (left)		18188		0.207482952761265	-0.267635600075099			continuous-25822-both_sexes--irnt
H28.9 Unspecified diagnostic endoscopic examination of sigmoid colon using rigid sigmoidoscope		1325	393516	0.756615137993543	-0.268123707668529			categorical-41200-both_sexes-H289-
Weighted-mean FA in tract corticospinal tract (right)		16496		0.213741946306173	-0.269369082099599			continuous-25497-both_sexes--irnt
Volume of grey matter in Parahippocampal Gyrus	posterior division (left)		18188		0.19214619593996	-0.26939350598078			continuous-25850-both_sexes--irnt
Volume of putamen (right)		18180		0.15213646530968	-0.270188931345233			continuous-25016-both_sexes--irnt
Volume of grey matter in Frontal Orbital Cortex (left)		18188		0.156804215485886	-0.27020109057573			continuous-25846-both_sexes--irnt
Anterior thigh lean muscle volume (right)		5147		0.365870050932558	-0.271088421335819			continuous-22403-both_sexes--irnt
Z80 Family history of malignant neoplasm		10132	384709	0.381362652477168	-0.271144525695169			icd10-Z80-both_sexes--
Volume of grey matter in Temporal Fusiform Cortex	anterior division (right)		18188		0.171671318132251	-0.271221821061326			continuous-25855-both_sexes--irnt
Volume of grey matter in Inferior Frontal Gyrus	pars opercularis (right)		18188		0.19255104707347	-0.272076000654953			continuous-25793-both_sexes--irnt
Weighted-mean L1 in tract corticospinal tract (left)		16496		0.207163203674402	-0.272463870377601			continuous-25577-both_sexes--irnt
Mean L2 in superior longitudinal fasciculus on FA skeleton (right)		16497		0.214520177107635	-0.272585440507955			continuous-25288-both_sexes--irnt
Q11.1 Vacuum aspiration of products of conception from uterus NEC		1234	212379	0.753895520285649	-0.272877181465219			categorical-41200-both_sexes-Q111-
F09.3 Surgical removal of wisdom tooth NEC		1213	393628	0.75269415098705	-0.272911775875169			categorical-41200-both_sexes-F093-
Volume of accumbens (left)		18180		0.173122542436382	-0.273953257894261			continuous-25023-both_sexes--irnt
Volume of grey matter in Temporal Pole (left)		18188		0.156641371876192	-0.274988931916108			continuous-25796-both_sexes--irnt
Mean MD in uncinate fasciculus on FA skeleton (left)		16497		0.193300168602829	-0.276766090678378			continuous-25149-both_sexes--irnt
Z27.6 Ileum		8736	386105	0.398941175636992	-0.277024909809031			categorical-41210-both_sexes-Z276-
O80 Single spontaneous delivery		12209	201404	0.33483269285027	-0.277842757466523			icd_first_occurrence-132276-both_sexes--
F31 Bipolar affective disorder		1295	393546	0.745073897266548	-0.278291641030151			icd_first_occurrence-130892-both_sexes--
A49 Bacterial infection of unspecified site		1321	393520	0.744170679308546	-0.278708668817975			icd_first_occurrence-130082-both_sexes--
Weighted-mean MO in tract medial lemniscus (right)		16496		0.205923933899787	-0.278734990980065			continuous-25560-both_sexes--irnt
H25.9 Unspecified diagnostic endoscopic examination of lower bowel using fibreoptic sigmoidoscope		20324	374517	0.21628370407082	-0.278741632669718			categorical-41200-both_sexes-H259-
M54 Dorsalgia		55524	339317	0.0520197015611946	-0.278967621397756			icd_first_occurrence-131928-both_sexes--
K58 Irritable bowel syndrome		25790	369051	0.147047961852389	-0.279586648065571			icd_first_occurrence-131638-both_sexes--
QRS duration		21281		0.17613504539571	-0.279954272220727			continuous-12340-both_sexes--irnt
Volume of grey matter in Temporal Fusiform Cortex	posterior division (left)		18188		0.155726180009492	-0.280005906429697			continuous-25856-both_sexes--irnt
Weighted-mean L3 in tract superior thalamic radiation (right)		16496		0.184617995121598	-0.280099715480084			continuous-25647-both_sexes--irnt
Z86.6 Interphalangeal joint of toe		1246	393595	0.743064296023377	-0.280999233509054			categorical-41210-both_sexes-Z866-
I00 Rheumatic fever without mention of heart involvement		1317	393524	0.741140263362678	-0.281786548289442			icd_first_occurrence-131270-both_sexes--
Z50.5 Skin of foot NEC		1271	393570	0.739208675303536	-0.283335373405814			categorical-41210-both_sexes-Z505-
Mean ISOVF in superior longitudinal fasciculus on FA skeleton (left)		16496		0.197407052159403	-0.283770589559638			continuous-25481-both_sexes--irnt
Ear surgery		6438	388345	0.463570492163784	-0.284545198877467			categorical-20004-both_sexes-1127-
Mean MO in posterior limb of internal capsule on FA skeleton (left)		16497		0.199771169295096	-0.284977723586355			continuous-25171-both_sexes--irnt
Weighted-mean MD in tract inferior longitudinal fasciculus (left)		16496		0.178511914488282	-0.285803796710629			continuous-25529-both_sexes--irnt
Volume of grey matter in Superior Frontal Gyrus (right)		18188		0.163314073679322	-0.286362172055651			continuous-25787-both_sexes--irnt
Duration of eprime test		20847		0.167732682954529	-0.286704398004085			continuous-12651-both_sexes--irnt
B34 Viral infection of unspecified site		8881	385960	0.37670289386609	-0.287323030170756			icd_first_occurrence-130224-both_sexes--
Weighted-mean MO in tract cingulate gyrus part of cingulum (right)		16496		0.185812677179234	-0.288218823576501			continuous-25547-both_sexes--irnt
Z66.5 Lumbar vertebra		2596	392245	0.633356577003604	-0.288770002485571			categorical-41210-both_sexes-Z665-
N31 Neuromuscular dysfunction of bladder	not elsewhere classified		3831	391010	0.559913592190644	-0.288800594481883			icd_first_occurrence-132056-both_sexes--
Weighted-mean L3 in tract cingulate gyrus part of cingulum (left)		16496		0.187280725795441	-0.289628110670505			continuous-25627-both_sexes--irnt
T70.2 Tenotomy NEC		1284	393557	0.732148132883577	-0.291050617301857			categorical-41210-both_sexes-T702-
Volume of grey matter in Frontal Operculum Cortex (left)		18188		0.15112241200088	-0.291790004075557			continuous-25862-both_sexes--irnt
Z92.7 Trunk NEC		2609	392232	0.626633422664774	-0.292371251449939			categorical-41210-both_sexes-Z927-
K63.3 Angiocardiography of left side of heart NEC		7844	386997	0.400899005952948	-0.292584781449548			categorical-41200-both_sexes-K633-
Paroxetine		1305	393478	0.729344372683128	-0.29260788091706			categorical-20003-both_sexes-1140867888-
Volume of grey matter in Cingulate Gyrus	anterior division (left)		18188		0.164566058201406	-0.292918878592859			continuous-25838-both_sexes--irnt
daytime nap 1190 binary		20887	373595	0.181472833079776	-0.292930179876202			categorical-daytime_nap_1190_binary-both_sexes--custom
Warfarin		3993	390790	0.555460390759146	-0.293698326874841			categorical-20003-both_sexes-1140888266-
H02 Other disorders of eyelid		9092	385749	0.367411628450406	-0.294747196833485			icd_first_occurrence-131132-both_sexes--
Mean L1 in superior fronto-occipital fasciculus on FA skeleton (left)		16497		0.148993019618064	-0.294761970386955			continuous-25243-both_sexes--irnt
Weighted-mean L1 in tract anterior thalamic radiation (right)		16496		0.123664942267717	-0.295283724971434			continuous-25572-both_sexes--irnt
Mean FA in cerebral peduncle on FA skeleton (right)		16497		0.171442478319264	-0.29536789872964			continuous-25070-both_sexes--irnt
Mean L1 in anterior corona radiata on FA skeleton (left)		16497		0.175774831338297	-0.296259838819679			continuous-25223-both_sexes--irnt
Mean MD in cingulum cingulate gyrus on FA skeleton (right)		16497		0.175581333554325	-0.296881874687969			continuous-25138-both_sexes--irnt
Volume of grey matter in Parietal Operculum Cortex (right)		18188		0.138510382117428	-0.297450232630691			continuous-25867-both_sexes--irnt
Volume of grey matter in Frontal Operculum Cortex (right)		18188		0.145001649329026	-0.297836361087385			continuous-25863-both_sexes--irnt
Volume of grey matter in Thalamus (left)		18188		0.153580762869928	-0.298037451209802			continuous-25878-both_sexes--irnt
N84 Polyp of female genital tract		13634	199979	0.268049577815679	-0.298252670624435			icd_first_occurrence-132130-both_sexes--
Weighted-mean MD in tract medial lemniscus (right)		16496		0.160581573378796	-0.299082027050822			continuous-25533-both_sexes--irnt
Weighted-mean L1 in tract superior longitudinal fasciculus (right)		16496		0.163051356502047	-0.299241707206659			continuous-25591-both_sexes--irnt
B27.4 Total mastectomy NEC		2554	211059	0.6189496731898	-0.299301388279274			categorical-41200-both_sexes-B274-
Volume of white matter		18193		0.0878631694526824	-0.299320418428101			continuous-25008-both_sexes--irnt
Peritonitis		1331	393452	0.724448246988984	-0.299552894296951			categorical-20002-both_sexes-1190-
Chondroitin product		5103	389680	0.482264469018813	-0.299571514450109			categorical-20003-both_sexes-1187-
Weighted-mean L2 in tract posterior thalamic radiation (left)		16496		0.14149370845427	-0.300125352431606			continuous-25615-both_sexes--irnt
Weighted-mean FA in tract uncinate fasciculus (left)		16496		0.168517283424695	-0.30056584095139			continuous-25513-both_sexes--irnt
Mean ISOVF in posterior corona radiata on FA skeleton (left)		16496		0.162517168171647	-0.301109708910729			continuous-25467-both_sexes--irnt
Z28.8 Specified large intestine NEC		2813	392028	0.613032029053095	-0.301148165804025			categorical-41210-both_sexes-Z288-
T43.9 Unspecified diagnostic endoscopic examination of peritoneum		2701	210912	0.617031625203692	-0.30165524463257			categorical-41200-both_sexes-T439-
Mean L2 in external capsule on FA skeleton (right)		16497		0.13867599185729	-0.30175859887072			continuous-25280-both_sexes--irnt
Weighted-mean L1 in tract anterior thalamic radiation (left)		16496		0.124050993547692	-0.301809373758665			continuous-25571-both_sexes--irnt
N32 Other disorders of bladder		13252	381589	0.26636211640495	-0.302561451050011			icd_first_occurrence-132058-both_sexes--
Z85.6 Ankle joint		2651	392190	0.611694964703084	-0.303011932333609			categorical-41210-both_sexes-Z856-
Volume of grey matter in Inferior Frontal Gyrus	pars triangularis (right)		18188		0.146408166874597	-0.303041218930842			continuous-25791-both_sexes--irnt
Weighted-mean L1 in tract inferior fronto-occipital fasciculus (left)		16496		0.156149682304489	-0.303160660563784			continuous-25581-both_sexes--irnt
Weighted-mean MD in tract superior thalamic radiation (left)		16496		0.14093767536256	-0.303631925897454			continuous-25538-both_sexes--irnt
Anterior thigh lean muscle volume (left)		5099		0.310505569239053	-0.303691058810576			continuous-22405-both_sexes--irnt
Y03.7 Removal of prosthesis from organ NOC		1334	393507	0.716617417884951	-0.30441615956874			categorical-41210-both_sexes-Y037-
Bipolar and major depression status		6823	88314	0.398696534809833	-0.304692758172098			categorical-20126-both_sexes-3-
W82.2 Endoscopic resection of semilunar cartilage NEC		11680	383161	0.286440268849114	-0.304743553617864			categorical-41200-both_sexes-W822-
Mean MO in genu of corpus callosum on FA skeleton		16497		0.158043526121558	-0.304888915050274			continuous-25154-both_sexes--irnt
Mean L3 in cingulum cingulate gyrus on FA skeleton (right)		16497		0.161820624716691	-0.305794691044695			continuous-25330-both_sexes--irnt
N63 Unspecified lump in breast		12365	201248	0.271558930086284	-0.305976292053252			icd_first_occurrence-132102-both_sexes--
J90 Pleural effusion	not elsewhere classified		6824	388017	0.420620302454646	-0.307649970246603			icd_first_occurrence-131534-both_sexes--
Mean MO in fornix cres+stria terminalis on FA skeleton (left)		16497		0.140580252639806	-0.307673803651681			continuous-25191-both_sexes--irnt
Q22.1 Bilateral salpingoophorectomy		1296	212317	0.713015404176447	-0.308218983658736			categorical-41200-both_sexes-Q221-
Weighted-mean FA in tract middle cerebellar peduncle		16496		0.152449877484172	-0.309441982749484			continuous-25504-both_sexes--irnt
Breast surgery		1336	212252	0.711431402041104	-0.31059635711399			categorical-20004-both_sexes-1365-
Mean L1 in sagittal stratum on FA skeleton (left)		16497		0.146706551387056	-0.311363237215212			continuous-25231-both_sexes--irnt
W28.3 Removal of internal fixation from bone NEC		3959	390882	0.521160589276071	-0.311837306433622			categorical-41200-both_sexes-W283-
K52 Other non-infective gastro-enteritis and colitis		19685	375156	0.161755481141059	-0.312128518722725			icd_first_occurrence-131630-both_sexes--
Weighted-mean MO in tract middle cerebellar peduncle		16496		0.151015785962481	-0.313086236386252			continuous-25558-both_sexes--irnt
Weighted-mean MD in tract posterior thalamic radiation (right)		16496		0.126012230448108	-0.313608160392052			continuous-25535-both_sexes--irnt
F09.5 Surgical removal of retained root of tooth		1305	393536	0.706245556757086	-0.313948268933336			categorical-41200-both_sexes-F095-
Mean MO in posterior limb of internal capsule on FA skeleton (right)		16497		0.158403840559806	-0.314403108294942			continuous-25170-both_sexes--irnt
X33.2 Intravenous blood transfusion of packed cells		1381	393460	0.704890637814023	-0.315345197985519			categorical-41200-both_sexes-X332-
Mean L3 in sagittal stratum on FA skeleton (right)		16497		0.144600405736357	-0.316026547320542			continuous-25326-both_sexes--irnt
Weighted-mean MD in tract cingulate gyrus part of cingulum (left)		16496		0.153543197208783	-0.316039836705867			continuous-25519-both_sexes--irnt
Weighted-mean L1 in tract inferior longitudinal fasciculus (right)		16496		0.13251394148033	-0.31610810699097			continuous-25584-both_sexes--irnt
X70.2 Procurement of drugs for chemotherapy for neoplasm for regimens in Band 2		2594	392247	0.592271295484878	-0.316455270444559			categorical-41200-both_sexes-X702-
Weighted-mean L3 in tract medial lemniscus (left)		16496		0.134210218163084	-0.316782618218585			continuous-25640-both_sexes--irnt
Weighted-mean MD in tract inferior fronto-occipital fasciculus (left)		16496		0.134227677998829	-0.317489724239123			continuous-25527-both_sexes--irnt
Weighted-mean MD in tract cingulate gyrus part of cingulum (right)		16496		0.148196861082621	-0.317808749168138			continuous-25520-both_sexes--irnt
W40.1 Primary total prosthetic replacement of knee joint using cement		8058	386783	0.352446530815888	-0.317986598359284			categorical-41200-both_sexes-W401-
K63.6 Coronary arteriography NEC		2741	392100	0.589991961843115	-0.318994746968123			categorical-41210-both_sexes-K636-
Volume of grey matter in Subcallosal Cortex (left)		18188		0.108789856630554	-0.319010826332112			continuous-25834-both_sexes--irnt
Weight change during worst episode of depression		10640	51006	0.312007452629776	-0.319036716566287			categorical-20536-both_sexes-1-
Volume of grey matter in Planum Polare (right)		18188		0.108386163461391	-0.319811731395374			continuous-25869-both_sexes--irnt
Multivitamin+mineral preparations		5338	389445	0.445531410640108	-0.320476968629381			categorical-20003-both_sexes-1140876592-
Mean FA in superior fronto-occipital fasciculus on FA skeleton (right)		16497		0.13232597369905	-0.321697349960244			continuous-25098-both_sexes--irnt
Weighted-mean L1 in tract inferior longitudinal fasciculus (left)		16496		0.132738489825511	-0.321878754546208			continuous-25583-both_sexes--irnt
K74 Fibrosis and cirrhosis of liver		1405	393436	0.700797817651694	-0.322225223881212			icd_first_occurrence-131666-both_sexes--
T1D custom		1420	354529	0.692093375678961	-0.324529464625282			categorical-T1D_custom-both_sexes--custom
Volume of grey matter in Precentral Gyrus (right)		18188		0.101781342047935	-0.325137595872503			continuous-25795-both_sexes--irnt
C20 Malignant neoplasm of rectum		1419	393422	0.696830306437394	-0.325311126198157			icd10-C20-both_sexes--
Mean ISOVF in superior corona radiata on FA skeleton (left)		16496		0.123840990897464	-0.326760277815911			continuous-25465-both_sexes--irnt
Mean L1 in superior longitudinal fasciculus on FA skeleton (left)		16497		0.135733178601439	-0.327279219296732			continuous-25241-both_sexes--irnt
Mean L2 in posterior corona radiata on FA skeleton (right)		16497		0.141861282052233	-0.327360206433327			continuous-25274-both_sexes--irnt
Weighted-mean L2 in tract acoustic radiation (left)		16496		0.139268279065263	-0.327820865596496			continuous-25596-both_sexes--irnt
Weighted-mean MD in tract inferior longitudinal fasciculus (right)		16496		0.119604186985034	-0.328994287159995			continuous-25530-both_sexes--irnt
Y20.9 Unspecified biopsy of organ NOC		2744	392097	0.572284542397212	-0.330225567064133			categorical-41210-both_sexes-Y209-
Weighted-mean L2 in tract superior thalamic radiation (left)		16496		0.124938338585389	-0.331224407460484			continuous-25619-both_sexes--irnt
Irritable bowel syndrome		9445	385338	0.293106677106651	-0.332646039711678			categorical-20002-both_sexes-1154-
Z85 Personal history of malignant neoplasm		23056	371785	0.118101293472734	-0.333335622902658			icd10-Z85-both_sexes--
M48 Other spondylopathies		9676	385165	0.286022997367896	-0.334867866718002			icd_first_occurrence-131918-both_sexes--
E13.3 Intranasal antrostomy		1405	393436	0.682789961098299	-0.335079870916208			categorical-41210-both_sexes-E133-
Weighted-mean L3 in tract superior thalamic radiation (left)		16496		0.115593655561774	-0.335188642175902			continuous-25646-both_sexes--irnt
Mean L3 in superior corona radiata on FA skeleton (right)		16497		0.0964563095091454	-0.337687257363888			continuous-25320-both_sexes--irnt
Mean MD in superior longitudinal fasciculus on FA skeleton (right)		16497		0.118229223711498	-0.338276056111085			continuous-25144-both_sexes--irnt
Volume of grey matter in Superior Parietal Lobule (left)		18188		0.106575771567405	-0.338337206625664			continuous-25816-both_sexes--irnt
Mean L2 in superior longitudinal fasciculus on FA skeleton (left)		16497		0.124372165818019	-0.339292016156009			continuous-25289-both_sexes--irnt
Haemorroidectomy / piles surgery/ banding of piles		6956	387827	0.358978423452586	-0.33942652962321			categorical-20004-both_sexes-1483-
Volume of grey matter in Superior Frontal Gyrus (left)		18188		0.0998170431852479	-0.340207984809544			continuous-25786-both_sexes--irnt
Mean L1 in sagittal stratum on FA skeleton (right)		16497		0.108749601265432	-0.340284069152913			continuous-25230-both_sexes--irnt
Measles / morbillivirus		1335	393448	0.678689047043053	-0.340477549930284			categorical-20002-both_sexes-1568-
Volume of grey matter in Precentral Gyrus (left)		18188		0.0873139209380478	-0.340728275952036			continuous-25794-both_sexes--irnt
Mean L1 in fornix cres+stria terminalis on FA skeleton (left)		16497		0.119508021858154	-0.340731422728771			continuous-25239-both_sexes--irnt
Mean L3 in posterior thalamic radiation on FA skeleton (right)		16497		0.106505258333655	-0.341833783301245			continuous-25324-both_sexes--irnt
Volume of brain	grey+white matter		18193		0.0487256650276354	-0.342221850923104			continuous-25010-both_sexes--irnt
N81 Female genital prolapse		14453	199160	0.187746820546688	-0.342236034066814			icd_first_occurrence-132124-both_sexes--
Volume of grey matter in Occipital Pole (left)		18188		0.0882693863249737	-0.342538004194158			continuous-25876-both_sexes--irnt
E21 Hyperparathyroidism and other disorders of parathyroid gland		1373	393468	0.674709300582323	-0.343137879836333			icd_first_occurrence-130722-both_sexes--
K12 Stomatitis and related lesions		2852	391989	0.553590869222419	-0.343381448236			icd_first_occurrence-131576-both_sexes--
Cervical spondylosis		2858	391925	0.554137061657443	-0.343520304722556			categorical-20002-both_sexes-1478-
Mean MD in superior longitudinal fasciculus on FA skeleton (left)		16497		0.112671440425105	-0.344600782395379			continuous-25145-both_sexes--irnt
Volume of grey matter in Insular Cortex (left)		18188		0.0780552615645366	-0.345530380031173			continuous-25784-both_sexes--irnt
Mean L3 in posterior corona radiata on FA skeleton (right)		16497		0.0951748424693664	-0.346138007960654			continuous-25322-both_sexes--irnt
Volume of grey matter		18193		0.0497473585644423	-0.347114053923024			continuous-25006-both_sexes--irnt
Mean MO in superior fronto-occipital fasciculus on FA skeleton (left)		16497		0.108410114359842	-0.347393553455736			continuous-25195-both_sexes--irnt
Weighted-mean L2 in tract inferior longitudinal fasciculus (left)		16496		0.100481680659171	-0.348459081264209			continuous-25610-both_sexes--irnt
L29 Pruritus		9616	385225	0.268460130623511	-0.348906786888245			icd_first_occurrence-131738-both_sexes--
Weighted-mean MD in tract posterior thalamic radiation (left)		16496		0.0868326543283053	-0.349223069587107			continuous-25534-both_sexes--irnt
L92 Granulomatous disorders of skin and subcutaneous tissue		1378	393463	0.667828574978002	-0.349892506722255			icd_first_occurrence-131826-both_sexes--
Weighted-mean L2 in tract inferior fronto-occipital fasciculus (left)		16496		0.0988281806772999	-0.350518327893677			continuous-25608-both_sexes--irnt
Mean L3 in superior corona radiata on FA skeleton (left)		16497		0.082935321748765	-0.350774518704922			continuous-25321-both_sexes--irnt
Nephrectomy/kidney removed		1429	393354	0.664340077258062	-0.351528274415909			categorical-20004-both_sexes-1487-
Weighted-mean L2 in tract posterior thalamic radiation (right)		16496		0.0886250944641807	-0.35203655219721			continuous-25616-both_sexes--irnt
Volume of putamen (left)		18180		0.0630220135156222	-0.352863731758968			continuous-25015-both_sexes--irnt
Mean L3 in posterior corona radiata on FA skeleton (left)		16497		0.0919302900613771	-0.353143056284553			continuous-25323-both_sexes--irnt
Median T2star in amygdala (left)		16739		0.105775817317048	-0.353347986247285			continuous-25036-both_sexes--irnt
K10 Other diseases of jaws		1372	393469	0.662491631151835	-0.353389474078813			icd_first_occurrence-131572-both_sexes--
S06.5 Excision of lesion of skin of head or neck NEC		1469	393372	0.661646671699019	-0.353995379944568			categorical-41210-both_sexes-S065-
Z28.3 Ascending colon		6952	387889	0.336922394809314	-0.354835241634874			categorical-41210-both_sexes-Z283-
Volume of grey matter in Lateral Occipital Cortex	inferior division (left)		18188		0.0870698115261704	-0.355126094482143			continuous-25826-both_sexes--irnt
Z89.6 Finger NEC		2825	392016	0.535193875172259	-0.355956983770085			categorical-41210-both_sexes-Z896-
M13 Other arthritis		24621	370220	0.0730938545814955	-0.356385962741138			icd_first_occurrence-131864-both_sexes--
Mean L2 in sagittal stratum on FA skeleton (left)		16497		0.103263704260492	-0.356649913038351			continuous-25279-both_sexes--irnt
N83 Noninflammatory disorders of ovary	fallopian tube and broad ligament		9645	203968	0.261129878924659	-0.357162536506817			icd_first_occurrence-132128-both_sexes--
I89 Other non-infective disorders of lymphatic vessels and lymph nodes		1406	393435	0.657722055293424	-0.357347638432676			icd_first_occurrence-131414-both_sexes--
Weighted-mean L1 in tract superior longitudinal fasciculus (left)		16496		0.0972785443037216	-0.359112817971561			continuous-25590-both_sexes--irnt
Q07.4 Total abdominal hysterectomy NEC		8492	205121	0.289371004462409	-0.359129829121721			categorical-41200-both_sexes-Q074-
Z49.1 Skin of breast		1432	212181	0.655456968743892	-0.359912171523477			categorical-41210-both_sexes-Z491-
Cataract extraction/lens implant		4226	390557	0.44679451143786	-0.361453277266175			categorical-20004-both_sexes-1435-
Volume of grey matter in Occipital Fusiform Gyrus (right)		18188		0.0709510890426333	-0.361598740915671			continuous-25861-both_sexes--irnt
Mean MD in cingulum cingulate gyrus on FA skeleton (left)		16497		0.100032403304857	-0.362363969389			continuous-25139-both_sexes--irnt
Mean L1 in superior longitudinal fasciculus on FA skeleton (right)		16497		0.0942578358317207	-0.363160049317578			continuous-25240-both_sexes--irnt
G45.9 Unspecified diagnostic fibreoptic endoscopic examination of upper gastrointestinal tract		1523	393318	0.650232070892021	-0.363930997128953			categorical-41210-both_sexes-G459-
Atenolol		15381	379402	0.144905022805824	-0.364712652868703			categorical-20003-both_sexes-1140866738-
N60 Benign mammary dysplasia		9732	203881	0.243454196456584	-0.366139066220618			icd_first_occurrence-132096-both_sexes--
K55 Vascular disorders of intestine		1476	393365	0.647119402310724	-0.367063838783179			icd_first_occurrence-131632-both_sexes--
Volume of grey matter in Subcallosal Cortex (right)		18188		0.064464338200076	-0.367688043766267			continuous-25835-both_sexes--irnt
Mean L1 in posterior thalamic radiation on FA skeleton (right)		16497		0.0902222098598936	-0.368771997969505			continuous-25228-both_sexes--irnt
Volume of grey matter in Inferior Frontal Gyrus	pars triangularis (left)		18188		0.0792212273668983	-0.369240324267719			continuous-25790-both_sexes--irnt
C12.4 Curettage of lesion of eyelid		1485	393356	0.644164725767789	-0.369381937434141			categorical-41200-both_sexes-C124-
H44 Disorders of globe		1412	393429	0.643010434809314	-0.370109610097084			icd_first_occurrence-131192-both_sexes--
Volume of grey matter in Frontal Orbital Cortex (right)		18188		0.0548934065596348	-0.371021449619214			continuous-25847-both_sexes--irnt
Vitamin e product		1468	393315	0.641859513059379	-0.371193589361014			categorical-20003-both_sexes-1140871112-
Mean MD in sagittal stratum on FA skeleton (left)		16497		0.0831919012916378	-0.371196840080211			continuous-25135-both_sexes--irnt
Mean L2 in uncinate fasciculus on FA skeleton (left)		16497		0.0874985043217626	-0.373035174757167			continuous-25293-both_sexes--irnt
Volume of grey matter in Parietal Operculum Cortex (left)		18188		0.0624754662241033	-0.37408908485396			continuous-25866-both_sexes--irnt
Mean L2 in superior corona radiata on FA skeleton (left)		16497		0.0853025742134651	-0.380136688780482			continuous-25273-both_sexes--irnt
Mean ISOVF in posterior thalamic radiation on FA skeleton (left)		16496		0.0797582476534329	-0.38191859147274			continuous-25469-both_sexes--irnt
Weighted-mean MD in tract medial lemniscus (left)		16496		0.0703589425803486	-0.386003291240613			continuous-25532-both_sexes--irnt
Weighted-mean L2 in tract inferior longitudinal fasciculus (right)		16496		0.0683936603117908	-0.387196849855462			continuous-25611-both_sexes--irnt
Volume of peripheral cortical grey matter		18193		0.0298171629686696	-0.387543440369495			continuous-25002-both_sexes--irnt
N95 Menopausal and other perimenopausal disorders		29283	184330	0.0445406472689727	-0.387551852493131			icd_first_occurrence-132152-both_sexes--
Weighted-mean L2 in tract inferior fronto-occipital fasciculus (right)		16496		0.0677320679652366	-0.387646695912408			continuous-25609-both_sexes--irnt
K46 Unspecified abdominal hernia		1512	393329	0.623166638779102	-0.388089448575811			icd_first_occurrence-131624-both_sexes--
E03.6 Septoplasty of nose NEC		3131	391710	0.489289957864368	-0.389332848681503			categorical-41200-both_sexes-E036-
Hyperthyroidism/thyrotoxicosis		3019	391764	0.478870214456498	-0.389800052450059			categorical-20002-both_sexes-1225-
Mean MO in superior fronto-occipital fasciculus on FA skeleton (right)		16497		0.0720266366918762	-0.390031343610947			continuous-25194-both_sexes--irnt
Incisional hernia repair		1516	393267	0.620356466415239	-0.390533022046602			categorical-20004-both_sexes-1405-
Weighted-mean L1 in tract medial lemniscus (right)		16496		0.0661997257301442	-0.391430620229015			continuous-25587-both_sexes--irnt
M50 Cervical disk disorders		3001	391840	0.48393677302578	-0.391589921117904			icd_first_occurrence-131922-both_sexes--
D02.1 Excision of lesion of external ear		1574	393267	0.619543944721758	-0.391804624931526			categorical-41200-both_sexes-D021-
L70 Acne		4508	390333	0.397141578569776	-0.392777977187366			icd_first_occurrence-131790-both_sexes--
IOP Goldmann left custom		83193		0.356153250883057	-0.394614441418573			continuous-IOP_Goldmann_left_custom-both_sexes--custom
Mean L3 in posterior thalamic radiation on FA skeleton (left)		16497		0.061045318784474	-0.395209953080419			continuous-25325-both_sexes--irnt
Q55.3 Papanicolau smear NEC		1490	212123	0.614522972684571	-0.395279316359819			categorical-41210-both_sexes-Q553-
Volume of amygdala (right)		18180		0.0528210076521656	-0.396455738530039			continuous-25022-both_sexes--irnt
J13.2 Percutaneous biopsy of lesion of liver NEC		1576	393265	0.612108188942718	-0.396636717308724			categorical-41200-both_sexes-J132-
I86 Varicose veins of other sites		1579	393262	0.610102849499972	-0.398672278900977			icd_first_occurrence-131408-both_sexes--
Mean ICVF in corticospinal tract on FA skeleton (left)		16496		0.0681994975463116	-0.398682687664994			continuous-25351-both_sexes--irnt
Volume of grey matter in Inferior Temporal Gyrus	temporooccipital part (left)		18188		0.054893619969215	-0.398816301028592			continuous-25812-both_sexes--irnt
Hysterectomy		40027	173561	0.0147957694994004	-0.399544775870328			categorical-20004-both_sexes-1357-
H34 Retinal vascular occlusions		1552	393289	0.608262318482105	-0.402609257285989			icd_first_occurrence-131180-both_sexes--
Q18.8 Other specified diagnostic endoscopic examination of uterus		1499	212114	0.604271778833916	-0.404129416299193			categorical-41210-both_sexes-Q188-
Weighted-mean MO in tract corticospinal tract (left)		16496		0.066763646138507	-0.404939892334683			continuous-25550-both_sexes--irnt
Amitriptyline		7474	387309	0.25387525062172	-0.407495478108663			categorical-20003-both_sexes-1140879616-
Atrial fibrillation		3075	391708	0.45839284730651	-0.4076883535532			categorical-20002-both_sexes-1471-
Weighted-mean L2 in tract cingulate gyrus part of cingulum (left)		16496		0.0583591117637566	-0.40771059232751			continuous-25600-both_sexes--irnt
G44 Other headache syndromes		4386	390455	0.36610040368504	-0.408280166206667			icd_first_occurrence-131054-both_sexes--
Mean L1 in anterior corona radiata on FA skeleton (right)		16497		0.0590365034588439	-0.409883390136105			continuous-25222-both_sexes--irnt
Q22.1 Bilateral salpingoophorectomy		7555	206058	0.247920186344209	-0.411865802741495			categorical-41210-both_sexes-Q221-
Volume of grey matter in Frontal Pole (right)		18188		0.0298419381055373	-0.413390840395671			continuous-25783-both_sexes--irnt
Volume of grey matter in Angular Gyrus (right)		18188		0.0450003713230695	-0.414878764626507			continuous-25823-both_sexes--irnt
E49.9 Unspecified diagnostic fibreoptic endoscopic examination of lower respiratory tract		1673	393168	0.589867845772022	-0.415219667255564			categorical-41200-both_sexes-E499-
H72 Perforation of tympanic membrane		1607	393234	0.595172526151399	-0.417803770767401			icd_first_occurrence-131242-both_sexes--
Total peripheral resistance during PWA		20276		0.0540538392996105	-0.41838604151343			continuous-12685-both_sexes--irnt
K75 Other inflammatory liver diseases		1568	393273	0.588139914934994	-0.418494762168488			icd_first_occurrence-131668-both_sexes--
Weighted-mean FA in tract parahippocampal part of cingulum (right)		16496		0.0516888123386961	-0.419005952994391			continuous-25495-both_sexes--irnt
Volume of grey matter in Lateral Occipital Cortex	inferior division (right)		18188		0.0367158234811947	-0.419106584680102			continuous-25827-both_sexes--irnt
Malignant melanoma		3109	391674	0.44052341647442	-0.421450640065239			categorical-20001-both_sexes-1059-
Weighted-mean L1 in tract uncinate fasciculus (right)		16496		0.0458099086322887	-0.422163212010021			continuous-25595-both_sexes--irnt
Mean L1 in superior corona radiata on FA skeleton (right)		16497		0.0458459417714358	-0.422211213344712			continuous-25224-both_sexes--irnt
N86 Erosion and ectropion of cervix uteri		1596	212017	0.584323451046708	-0.422222991933567			icd_first_occurrence-132134-both_sexes--
Mean MD in superior corona radiata on FA skeleton (right)		16497		0.04117349535346	-0.422606713428164			continuous-25128-both_sexes--irnt
IOP Corneal right custom		83332		0.351463815494308	-0.423385686611839			continuous-IOP_Corneal_right_custom-both_sexes--custom
Fracture lower leg / ankle		1592	393191	0.580414837786648	-0.423648101733968			categorical-20002-both_sexes-1651-
M47.3 Removal of urethral catheter from bladder		1659	393182	0.573810906770383	-0.429774373892123			categorical-41210-both_sexes-M473-
Weighted-mean L1 in tract posterior thalamic radiation (left)		16496		0.0367710693372424	-0.430069872573839			continuous-25588-both_sexes--irnt
I31 Other diseases of pericardium		1656	393185	0.572154221528555	-0.431791138877956			icd_first_occurrence-131316-both_sexes--
Cervix surgery		1621	211967	0.567726777403276	-0.436340101963033			categorical-20004-both_sexes-1511-
Venlafaxine		1611	393172	0.56217054840954	-0.438317864963914			categorical-20003-both_sexes-1140916282-
I47 Paroxysmal tachycardia		4838	390003	0.32092357699463	-0.438693356633416			icd_first_occurrence-131348-both_sexes--
Other neurological problem		1630	393153	0.559748891015529	-0.439578269359358			categorical-20002-both_sexes-1434-
Eye problems/disorders		3034	125353	0.430425956058239	-0.439695825285834			categorical-6148-both_sexes-5-
S06.8 Other specified other excision of lesion of skin		3224	391617	0.411671484169472	-0.439796126267799			categorical-41200-both_sexes-S068-
L97 Ulcer of lower limb	not elsewhere classified		1669	393172	0.561210380100235	-0.442350939831214			icd_first_occurrence-131834-both_sexes--
Volume of grey matter in Middle Frontal Gyrus (right)		18188		0.0326151136857423	-0.442473522397854			continuous-25789-both_sexes--irnt
M23 Internal derangement of knee		17339	377502	0.0574258632078624	-0.444719872489131			icd_first_occurrence-131884-both_sexes--
H10 Conjunctivitis		18705	376136	0.0516314069604413	-0.445242316427951			icd_first_occurrence-131142-both_sexes--
M45.9 Unspecified diagnostic endoscopic examination of bladder		25984	368857	0.0220187511910176	-0.445967377507195			categorical-41200-both_sexes-M459-
CD custom		1709	354529	0.555341821671931	-0.447559966705351			categorical-CD_custom-both_sexes--custom
Mean MD in posterior thalamic radiation on FA skeleton (right)		16497		0.0366068723688699	-0.448749711362383			continuous-25132-both_sexes--irnt
Mean L3 in cingulum cingulate gyrus on FA skeleton (left)		16497		0.0384523931287304	-0.450004347563631			continuous-25331-both_sexes--irnt
Parkinsons custom		1724	393079	0.547165182611933	-0.452233330827474			categorical-Parkinsons_custom-both_sexes--custom
W84.8 Other specified therapeutic endoscopic operations on other joint structure		1715	393126	0.543033998170105	-0.453821990399205			categorical-41200-both_sexes-W848-
H65 Nonsuppurative otitis media		4777	390064	0.299077298581066	-0.454092210760587			icd_first_occurrence-131228-both_sexes--
Y82.2 Injection of local anaesthetic NEC		8300	386541	0.184012441253844	-0.454261794140486			categorical-41210-both_sexes-Y822-
Prolapsed disc/slipped disc		6569	388214	0.226308768137297	-0.45482285641208			categorical-20002-both_sexes-1312-
W28.1 Application of internal fixation to bone NEC		1637	393204	0.544334062482304	-0.454882530266281			categorical-41210-both_sexes-W281-
Diclofenac		8282	386501	0.176196557438102	-0.457192488289783			categorical-20003-both_sexes-1140884488-
O02 Other abnormal products of conception		1637	211976	0.54476003898414	-0.457762255257073			icd_first_occurrence-132166-both_sexes--
G98 Other disorders of nervous system	not elsewhere classified		1685	393156	0.536371576074333	-0.458296711433176			icd_first_occurrence-131124-both_sexes--
Mean L1 in posterior thalamic radiation on FA skeleton (left)		16497		0.0346322715276869	-0.458741720784937			continuous-25229-both_sexes--irnt
W20.1 Primary open reduction of fracture of long bone and extramedullary fixation using plate NEC		3350	391491	0.385112332441752	-0.459320934945501			categorical-41200-both_sexes-W201-
O68 Labour and delivery complicated by foetal stress [distress]		3143	210470	0.413450831360178	-0.459429606360695			icd_first_occurrence-132260-both_sexes--
Had menopause		131351	47938	0.121917506203084	-0.460137976514554			categorical-2724-both_sexes--
Mean L1 in superior corona radiata on FA skeleton (left)		16497		0.0279651872713403	-0.460226512111969			continuous-25225-both_sexes--irnt
Y21.8 Other specified cytology of organ NOC		1709	393132	0.532488529339946	-0.460987764395594			categorical-41210-both_sexes-Y218-
Essential hypertension		1769	393014	0.531051343582223	-0.463005403271412			categorical-20002-both_sexes-1072-
Skin operation or plastic surgery		3381	391402	0.379239323363382	-0.463219654980486			categorical-20004-both_sexes-1474-
L89 Decubitus ulcer		1714	393127	0.530765026027695	-0.464267947865023			icd_first_occurrence-131820-both_sexes--
D68 Other coagulation defects		1682	393159	0.525822445899116	-0.466639721324244			icd_first_occurrence-130656-both_sexes--
J31 Chronic rhinitis	nasopharyngitis and pharyngitis		5190	389651	0.274465005618894	-0.468830066356388			icd_first_occurrence-131466-both_sexes--
Q18.9 Unspecified diagnostic endoscopic examination of uterus		5226	208387	0.276554027692589	-0.470564823621154			categorical-41210-both_sexes-Q189-
Hand/finger surgery		1772	393011	0.519339902198318	-0.471633979375494			categorical-20004-both_sexes-1534-
Mean L3 in uncinate fasciculus on FA skeleton (right)		16497		0.032580912110788	-0.473304805949435			continuous-25340-both_sexes--irnt
Z49.8 Specified skin of trunk NEC		1753	393088	0.518275856209313	-0.473881683534666			categorical-41210-both_sexes-Z498-
H33 Retinal detachments and breaks		5006	389835	0.265115327289302	-0.476823446094337			icd_first_occurrence-131178-both_sexes--
N43 Hydrocele and spermatocele		1798	179430	0.518159614742882	-0.478123866028024			icd_first_occurrence-132078-both_sexes--
Weighted-mean L1 in tract medial lemniscus (left)		16496		0.0280220594809768	-0.478425674466111			continuous-25586-both_sexes--irnt
Z67.6 Lumbosacral joint		1749	393092	0.513420253864389	-0.480646624253095			categorical-41210-both_sexes-Z676-
I44 Atrioventricular and left bundle-branch block		5272	389569	0.263917241525137	-0.482014337409855			icd_first_occurrence-131342-both_sexes--
Y58.8 Other specified harvest of skin for graft		1774	393067	0.506979923013134	-0.482199673669508			categorical-41210-both_sexes-Y588-
Emphysema/chronic bronchitis		5472	389311	0.258435817133193	-0.48221490586733			categorical-20002-both_sexes-1113-
N28 Other disorders of kidney and ureter	not elsewhere classified		5275	389566	0.258156350456044	-0.483143195902334			icd_first_occurrence-132050-both_sexes--
Mean L2 in uncinate fasciculus on FA skeleton (right)		16497		0.0279456939767078	-0.484112989287109			continuous-25292-both_sexes--irnt
Mean MD in sagittal stratum on FA skeleton (right)		16497		0.0243245353690708	-0.48450800872259			continuous-25134-both_sexes--irnt
H23.1 Endoscopic snare resection of lesion of lower bowel using fibreoptic sigmoidoscope		1846	392995	0.510545316537869	-0.484654452802752			categorical-41200-both_sexes-H231-
Mean L2 in cingulum cingulate gyrus on FA skeleton (left)		16497		0.0247010520195954	-0.485497825945887			continuous-25283-both_sexes--irnt
M95 Other acquired deformities of musculoskeletal system and connective tissue		1751	393090	0.505137524830232	-0.486163227155733			icd_first_occurrence-131992-both_sexes--
Mean MD in posterior corona radiata on FA skeleton (right)		16497		0.0188568240622675	-0.489307646439306			continuous-25130-both_sexes--irnt
K13 Other diseases of lip and oral mucosa		5249	389592	0.244379774774548	-0.489841960596308			icd_first_occurrence-131578-both_sexes--
N73 Other female pelvic inflammatory diseases		3556	210057	0.344479672389099	-0.490006255983278			icd_first_occurrence-132112-both_sexes--
J04 Acute laryngitis and tracheitis		3624	391217	0.34281781434421	-0.490837499092223			icd_first_occurrence-131432-both_sexes--
J98 Other respiratory disorders		11927	382914	0.0819771780003763	-0.492132241516995			icd_first_occurrence-131548-both_sexes--
Mean L2 in posterior thalamic radiation on FA skeleton (right)		16497		0.0204517961695889	-0.492224013214587			continuous-25276-both_sexes--irnt
I42 Cardiomyopathy		1833	393008	0.494638473130987	-0.494368800809273			icd_first_occurrence-131338-both_sexes--
Z27.3 Pylorus		1935	392906	0.489911104352343	-0.4959626228329			categorical-41210-both_sexes-Z273-
Eye surgery		3681	391102	0.325203459283771	-0.499230490646081			categorical-20004-both_sexes-1434-
Urinary tract infection/kidney infection		1843	392940	0.483747189601629	-0.499471011596521			categorical-20002-both_sexes-1196-
H22.1 Diagnostic fibreoptic endoscopic examination of colon and biopsy of lesion of colon		1835	393006	0.487200771620732	-0.499726861055435			categorical-41210-both_sexes-H221-
K35 Acute appendicitis		3528	391313	0.334109578792531	-0.501244051922171			icd_first_occurrence-131604-both_sexes--
Mean MD in superior corona radiata on FA skeleton (left)		16497		0.0147492310955489	-0.503161713416626			continuous-25129-both_sexes--irnt
Volume of grey matter in Temporal Pole (right)		18188		0.0103945756906983	-0.503637118426748			continuous-25797-both_sexes--irnt
Volume of grey matter in Frontal Pole (left)		18188		0.00766157348516394	-0.504169050588682			continuous-25782-both_sexes--irnt
M42.1 Endoscopic resection of lesion of bladder		1879	392962	0.484767131627228	-0.505897429391498			categorical-41200-both_sexes-M421-
N75 Diseases of bartholin's gland		1822	211791	0.475997181194685	-0.506214666606321			icd_first_occurrence-132116-both_sexes--
IOP Goldmann right custom		83332		0.22889794975302	-0.507256468966684			continuous-IOP_Goldmann_right_custom-both_sexes--custom
Z50.2 Skin of hand		1891	392950	0.473389308021019	-0.507433078897859			categorical-41210-both_sexes-Z502-
G20 Parkinson's disease		1901	392940	0.479305619509248	-0.507454568449472			icd_first_occurrence-131022-both_sexes--
Breast cyst/abscess removal		3637	209951	0.32088091933641	-0.509496192190266			categorical-20004-both_sexes-1513-
N91 Absent	scanty and rare menstruation		1858	211755	0.470177644697204	-0.51267198129098			icd_first_occurrence-132144-both_sexes--
C79.5 Internal tamponade of retina using gas		1834	393007	0.472842302933182	-0.513247961671615			categorical-41210-both_sexes-C795-
P23.1 Anterior and posterior colporrhaphy NEC		1808	211805	0.472205784973438	-0.514786899531131			categorical-41200-both_sexes-P231-
A41 Other septicaemia		5804	389037	0.207635065996271	-0.51766961941043			icd_first_occurrence-130070-both_sexes--
Volume of grey matter in Paracingulate Gyrus (right)		18188		0.00897821414794191	-0.518132004191355			continuous-25837-both_sexes--irnt
B07 Viral warts		14153	380688	0.0420718641398665	-0.521300137263771			icd_first_occurrence-130188-both_sexes--
R18.2 Lower uterine segment caesarean delivery NEC		1890	211723	0.469321844356796	-0.52477406670943			categorical-41200-both_sexes-R182-
Ferrous sulphate		1934	392849	0.453027339972819	-0.525156849471953			categorical-20003-both_sexes-1140870390-
Nasonex 0.05% aqueous nasal spray		1965	392818	0.448511621702571	-0.526105323370654			categorical-20003-both_sexes-1141150944-
Z50.3 Skin of finger		3900	390941	0.282087553382285	-0.52877536680419			categorical-41210-both_sexes-Z503-
Mean L1 in posterior corona radiata on FA skeleton (right)		16497		0.00850333414205386	-0.529227164262835			continuous-25226-both_sexes--irnt
Cruciate ligament surgery		1951	392832	0.448017503226235	-0.531650409948102			categorical-20004-both_sexes-1502-
Volume of grey matter in Paracingulate Gyrus (left)		18188		0.00728078972775774	-0.532770606818249			continuous-25836-both_sexes--irnt
Mean MD in uncinate fasciculus on FA skeleton (right)		16497		0.0133611104624812	-0.532813017913555			continuous-25148-both_sexes--irnt
E08.1 Polypectomy of internal nose		2038	392803	0.434203330828212	-0.54295241320591			categorical-41200-both_sexes-E081-
U05.2 Magnetic resonance imaging of head		2036	392805	0.4180196317308	-0.549015251234036			categorical-41210-both_sexes-U052-
Mean L1 in posterior corona radiata on FA skeleton (left)		16497		0.00765361615889489	-0.551316620360932			continuous-25227-both_sexes--irnt
H54 Blindness and low vision		2016	392825	0.415289621644414	-0.553425636116056			icd_first_occurrence-131212-both_sexes--
Mean L2 in sagittal stratum on FA skeleton (right)		16497		0.0112874325942795	-0.553590078072405			continuous-25278-both_sexes--irnt
H40 Glaucoma		11588	383253	0.0480123004534074	-0.5556355621695			icd_first_occurrence-131186-both_sexes--
N85 Other noninflammatory disorders of uterus	except cervix		5946	207667	0.161980344438607	-0.556336149007724			icd_first_occurrence-132132-both_sexes--
Mean MD in posterior corona radiata on FA skeleton (left)		16497		0.00812981816494882	-0.558368523518936			continuous-25131-both_sexes--irnt
Q18.8 Other specified diagnostic endoscopic examination of uterus		3984	209629	0.247507578906508	-0.558449279293645			categorical-41200-both_sexes-Q188-
Volume of grey matter in Superior Temporal Gyrus	anterior division (right)		18188		0.00680159521704846	-0.559732037097539			continuous-25799-both_sexes--irnt
Mean MD in posterior thalamic radiation on FA skeleton (left)		16497		0.00832554733905725	-0.560311374667586			continuous-25133-both_sexes--irnt
Mastectomy		3938	209650	0.251412419134465	-0.561480445103017			categorical-20004-both_sexes-1368-
Bilateral oophorectomy		16774	196814	0.0199050864654078	-0.562047420280193			categorical-20004-both_sexes-1355-
Z81.4 Shoulder joint		4203	390638	0.235793730123763	-0.566213346014075			categorical-41210-both_sexes-Z814-
C43 Malignant melanoma of skin		2024	392817	0.401896410081374	-0.566645654090378			icd10-C43-both_sexes--
P23.3 Posterior colporrhaphy NEC		2021	211592	0.398145924823023	-0.569093580486218			categorical-41200-both_sexes-P233-
Z40.1 Pulmonary artery		2109	392732	0.390491180832834	-0.569161133001971			categorical-41210-both_sexes-Z401-
Codeine		2120	392663	0.391127783587802	-0.572382269101624			categorical-20003-both_sexes-1140884444-
J93 Pneumothorax		2196	392645	0.388224885149394	-0.57266708056153			icd_first_occurrence-131540-both_sexes--
Mean L2 in posterior corona radiata on FA skeleton (left)		16497		0.00854711828244894	-0.581554849513387			continuous-25275-both_sexes--irnt
Bilateral oophorectomy (both ovaries removed)		17297	193315	0.014145194672695	-0.581925961623649			categorical-2834-both_sexes--
Blood clot	DVT	bronchitis	emphysema	asthma	rhinitis	eczema	allergy diagnosed by doctor		6709	387424	0.123881092620623	-0.588065580147665			categorical-6152-both_sexes-6-
H68 Eustachian salpingitis and obstruction		2074	392767	0.362130890941324	-0.591488373508502			icd_first_occurrence-131234-both_sexes--
Pilonidal sinus surgery (anal)		2248	392535	0.360530607553577	-0.591940385112014			categorical-20004-both_sexes-1484-
Rhinoplasty / nose surgery		2287	392496	0.35956585783267	-0.594068125819353			categorical-20004-both_sexes-1557-
IOP Corneal left custom		83193		0.192107003851215	-0.594526871238986			continuous-IOP_Corneal_left_custom-both_sexes--custom
Aspirin 75mg tablet		2300	392483	0.351665431980397	-0.601168220296972			categorical-20003-both_sexes-1140861806-
Diverticular disease/diverticulitis		4456	390327	0.191379371062946	-0.60452750223137			categorical-20002-both_sexes-1458-
M65.3 Endoscopic resection of prostate NEC		2354	178874	0.356070075283859	-0.609017849132802			categorical-41200-both_sexes-M653-
B26 Mumps		4531	390310	0.173932170175284	-0.615847180319665			icd_first_occurrence-130216-both_sexes--
K65 Peritonitis		2429	392412	0.325797962602993	-0.616118494607742			icd_first_occurrence-131652-both_sexes--
Mean L2 in posterior thalamic radiation on FA skeleton (left)		16497		0.00360189809853032	-0.6167789622644			continuous-25277-both_sexes--irnt
Y02.2 Insertion of prosthesis into organ NOC		2474	392367	0.331440288319219	-0.617069609340021			categorical-41210-both_sexes-Y022-
Ezetimibe		2351	392432	0.3308435441537	-0.618329660679286			categorical-20003-both_sexes-1141192736-
Glaucoma custom		8912	385929	0.0556768050675186	-0.618880905118488			categorical-Glaucoma_custom-both_sexes--custom
J43 Emphysema		2550	392291	0.326674763193416	-0.621551693894571			icd_first_occurrence-131490-both_sexes--
Elbow surgery		2399	392384	0.3150510647208	-0.62384784387206			categorical-20004-both_sexes-1500-
Eye problems/disorders		2361	126026	0.324672447911092	-0.627928971876938			categorical-6148-both_sexes-3-
Q10.3 Dilation of cervix uteri and curettage of uterus NEC		2449	211164	0.311604251411743	-0.628786800765002			categorical-41210-both_sexes-Q103-
L65 Other nonscarring hair loss		2350	392491	0.32511203567272	-0.629011050341587			icd_first_occurrence-131782-both_sexes--
A52.1 Therapeutic lumbar epidural injection		2401	392440	0.313242437854807	-0.632821905174032			categorical-41200-both_sexes-A521-
M71 Other bursopathies		2492	392349	0.300637273354335	-0.634088172873792			icd_first_occurrence-131948-both_sexes--
Rosuvastatin		2443	392340	0.312183390738278	-0.636261402145697			categorical-20003-both_sexes-1141192410-
F45 Somatoform disorders		2366	392475	0.301377794234184	-0.637795148618152			icd_first_occurrence-130914-both_sexes--
Y73.1 Cardiopulmonary bypass		2512	392329	0.304533936182123	-0.63825831353546			categorical-41210-both_sexes-Y731-
Anal surgery		2444	392339	0.292425521198728	-0.640064000141648			categorical-20004-both_sexes-1460-
E09.1 Excision of lesion of external nose		2520	392321	0.2986213397294	-0.641638069366059			categorical-41200-both_sexes-E091-
Volume of grey matter in Middle Frontal Gyrus (left)		18188		0.00187959763328218	-0.646493833613103			continuous-25788-both_sexes--irnt
Z47.1 Skin of forehead		2631	392210	0.285186699980859	-0.64841482485006			categorical-41210-both_sexes-Z471-
W90.3 Injection of therapeutic substance into joint		2669	392172	0.270317756431259	-0.65618002437135			categorical-41210-both_sexes-W903-
Bunion/hallus valgus surgery		4780	208808	0.131505904902615	-0.65720155938024			categorical-20004-both_sexes-1503-
Propranolol		2617	392166	0.265328195584225	-0.661974257503416			categorical-20003-both_sexes-1140879842-
M46 Other inflammatory spondylopathies		2747	392094	0.252728675407398	-0.671927691689785			icd_first_occurrence-131914-both_sexes--
K45.3 Anastomosis of mammary artery to left anterior descending coronary artery		2823	392018	0.254528314958928	-0.672959935057695			categorical-41200-both_sexes-K453-
C79.2 Vitrectomy using pars plana approach		2645	392196	0.252233523146006	-0.677091598795364			categorical-41200-both_sexes-C792-
Loratadine		2840	391943	0.224790985388269	-0.688504778387326			categorical-20003-both_sexes-1140862772-
L73 Other follicular disorders		2909	391932	0.226037222116301	-0.690825635700797			icd_first_occurrence-131796-both_sexes--
N20 Calculus of kidney and ureter		5879	388962	0.0871161351130253	-0.691628802901636			icd_first_occurrence-132036-both_sexes--
Y82.9 Unspecified local anaesthetic		10793	384048	0.0195831059383465	-0.694212015422677			categorical-41210-both_sexes-Y829-
Enalapril		3036	391747	0.210025335939448	-0.706556891261171			categorical-20003-both_sexes-1140888552-
urinary tract infection custom		8338	205275	0.0385026675750093	-0.711663452456299			categorical-urinary_tract_infection_custom-females--custom
G93 Other disorders of brain		3090	391751	0.193323549486266	-0.714700254404524			icd_first_occurrence-131114-both_sexes--
Eye problems/disorders		5515	122872	0.093926475714718	-0.716811597072382			categorical-6148-both_sexes-2-
M24 Other specific joint derangements		3437	391404	0.151714213317922	-0.750113512963583			icd_first_occurrence-131886-both_sexes--
E83 Disorders of mineral metabolism		3458	391383	0.160567882438359	-0.75396521948121			icd_first_occurrence-130820-both_sexes--
Losartan		3556	391227	0.146050729386203	-0.76010023273819			categorical-20003-both_sexes-1140916356-
P23.2 Anterior colporrhaphy NEC		3362	210251	0.14290855959948	-0.767764291338938			categorical-41200-both_sexes-P232-
Calcichew d3 tablet		3780	391003	0.124098424371812	-0.774596628129077			categorical-20003-both_sexes-1140871050-
M35 Other systemic involvement of connective tissue		3885	390956	0.114375863300087	-0.779509146585147			icd_first_occurrence-131900-both_sexes--
Mean FA in corticospinal tract on FA skeleton (left)		16497		0.000182329751754014	-0.783018735710544			continuous-25063-both_sexes--irnt
Vaginal prolapse/colposuspension		3692	209896	0.120587244209474	-0.783867456370005			categorical-20004-both_sexes-1361-
D70 Agranulocytosis		4151	390690	0.0979624069466895	-0.787486644926153			icd_first_occurrence-130660-both_sexes--
Anterior/posterior repair bladder/uterus		3728	209860	0.114151760729814	-0.790801464199966			categorical-20004-both_sexes-1488-
Glaucoma		4063	390720	0.0971544252418245	-0.807302357108141			categorical-20002-both_sexes-1277-
Seretide 50 evohaler		4685	390098	0.0706501308704081	-0.826507051264788			categorical-20003-both_sexes-1141176832-
Bipolar disorder status		535	604	0.455771865909337	-0.873402156001619			categorical-20122-both_sexes--
Losec 10mg capsule		282	394501	0.594026296549324	-0.955358795392957			categorical-20003-both_sexes-1140909578-
W30.1 Application of external fixation to bone NEC		266	394575	0.586361962119353	-0.984074453788174			categorical-41210-both_sexes-W301-
Betnovate cream		1344	393439	0.221716795578583	-0.992076359090884			categorical-20003-both_sexes-1140882694-
W31.8 Other specified other autograft of bone		264	394577	0.608478000839217	-0.997847687497046			categorical-41210-both_sexes-W318-
Rectal/sigmoid resection		555	394228	0.437464527015303	-100092423699077			categorical-20004-both_sexes-1465-
Z49.7 Skin of groin		466	394375	0.482237647341842	-100125519942875			categorical-41210-both_sexes-Z497-
Z34.9 Aorta NEC		335	394506	0.546425365119825	-100150614905814			categorical-41210-both_sexes-Z349-
Procyclidine		143	394640	0.695428862631016	-100168614937017			categorical-20003-both_sexes-1140883476-
D58 Other hereditary haemolytic anaemias		130	394711	0.707609844938145	-100170904639956			icd_first_occurrence-130636-both_sexes--
U32.9 Unspecified diagnostic blood tests		164	394677	0.677662688669522	-100171143604982			categorical-41200-both_sexes-U329-
X70.8 Other specified procurement of drugs for chemotherapy for neoplasm in Bands 1-5		171	394670	0.67431222493526	-100171239295088			categorical-41210-both_sexes-X708-
Hepacon b12 1mg/1ml injection		170	394613	0.670287147633317	-100171647246827			categorical-20003-both_sexes-1140858452-
T27.9 Unspecified repair of other hernia of abdominal wall		183	394658	0.659416076935139	-100171663948965			categorical-41200-both_sexes-T279-
Y98.9 Unspecified radiology procedures		176	394665	0.664010012392568	-100171836213727			categorical-41210-both_sexes-Y989-
M14 Arthropathies in other diseases classified elsewhere		165	394676	0.675588466203456	-100172629051607			icd_first_occurrence-131866-both_sexes--
Y22.9 Unspecified drainage of organ NOC		163	394678	0.675868943527693	-100172804716417			categorical-41210-both_sexes-Y229-
T64.2 Transfer of tendon to tendon NEC		172	394669	0.66864828701587	-100174222086401			categorical-41200-both_sexes-T642-
N25 Disorders resulting from impaired renal tubular function		160	394681	0.678144247376092	-100174997709862			icd_first_occurrence-132044-both_sexes--
Y76.6 Endonasal endoscopic approach to other body cavity		180	394661	0.669084970429361	-100175020796172			categorical-41210-both_sexes-Y766-
Q60 Renal agenesis and other reduction defects of kidney		199	394642	0.649615360141215	-100175221988739			icd_first_occurrence-132530-both_sexes--
B16 Acute hepatitis b		149	394692	0.705877101940092	-100175516435007			icd_first_occurrence-130196-both_sexes--
X90.3 Neutropenia drugs Band 1		163	394678	0.67257078716036	-10017581458288			categorical-41210-both_sexes-X903-
Z75.8 Specified bone of pelvis NEC		172	394669	0.671466760311062	-100175886485832			categorical-41210-both_sexes-Z758-
D56 Thalassaemia		115	394726	0.719342484553776	-100176257524557			icd_first_occurrence-130632-both_sexes--
H58.1 Drainage of ischiorectal abscess		167	394674	0.680318480964844	-100176386341216			categorical-41200-both_sexes-H581-
E14.8 Other specified operations on frontal sinus		200	394641	0.65009950159194	-100176719373886			categorical-41210-both_sexes-E148-
Penicillin v		180	394603	0.658879207326548	-10017689311458			categorical-20003-both_sexes-1140888758-
D28.2 Examination of ear under anaesthetic		189	394652	0.654520671044949	-100177166588604			categorical-41210-both_sexes-D282-
Q25 Congenital malformations of great arteries		187	394654	0.650367025252422	-100177443536452			icd_first_occurrence-132476-both_sexes--
H30 Chorioretinal inflammation		177	394664	0.660764241394703	-100177749879522			icd_first_occurrence-131172-both_sexes--
W78.1 Release of contracture of shoulder joint		167	394674	0.673442812921461	-100177959113378			categorical-41210-both_sexes-W781-
D57 Sickle-cell disorders		24	394817	0.861092308688378	-100178610348189			icd_first_occurrence-130634-both_sexes--
Sulphasalazine		199	394584	0.648359184620972	-100178772925898			categorical-20003-both_sexes-1140865668-
Mycophenolate		172	394611	0.667730621362041	-100178956495574			categorical-20003-both_sexes-1140925978-
E14.8 Other specified operations on frontal sinus		187	394654	0.657491415519121	-100179019411127			categorical-41200-both_sexes-E148-
M33 Dermatopolymyositis		175	394666	0.66461231514082	-100179038647684			icd_first_occurrence-131896-both_sexes--
Y25.1 Suture of laceration of organ NOC		207	394634	0.639870916999232	-100179145277743			categorical-41210-both_sexes-Y251-
Nasobec aqueous 50micrograms nasal spray		166	394617	0.669911792478728	-100179467460347			categorical-20003-both_sexes-1141145638-
A69 Other spirochaetal infections		213	394628	0.636725683223284	-100180004759059			icd_first_occurrence-130118-both_sexes--
L66 Cicatricial alopecia [scarring hair loss]		144	394697	0.693256150406071	-100180187437703			icd_first_occurrence-131784-both_sexes--
G71 Primary disorders of muscles		213	394628	0.639137068480144	-100180416500519			icd_first_occurrence-131094-both_sexes--
D15.3 Incision of ear drum NEC		180	394661	0.66395805265028	-100180494282164			categorical-41200-both_sexes-D153-
T25.9 Unspecified primary repair of incisional hernia		167	394674	0.676277263375522	-100180540575			categorical-41200-both_sexes-T259-
A03 Shigellosis		169	394672	0.663209978636456	-100180914186042			icd_first_occurrence-130006-both_sexes--
W09.1 Excision of lesion of bone NEC		213	394628	0.632140527592127	-100181323437957			categorical-41200-both_sexes-W091-
G69.9 Unspecified excision of ileum		172	394669	0.668240600146274	-10018143392039			categorical-41200-both_sexes-G699-
U37.2 Computed tomography of kidneys		164	394677	0.668495265356769	-100181524365534			categorical-41200-both_sexes-U372-
T87.2 Excision or biopsy of cervical lymph node NEC		186	394655	0.650543481725909	-100181631274456			categorical-41210-both_sexes-T872-
Z89.9 Arm NEC		190	394651	0.649510494484808	-100182199303111			categorical-41210-both_sexes-Z899-
S57.8 Other specified exploration of other skin of other site		173	394668	0.661362469918089	-100182270063594			categorical-41200-both_sexes-S578-
B17 Other acute viral hepatitis		186	394655	0.659475262794922	-100182933876219			icd_first_occurrence-130198-both_sexes--
C88 Malignant immunoproliferative diseases		93	394748	0.744939396202398	-100183387198212			icd10-C88-both_sexes--
Fucibet cream		200	394583	0.639524071784084	-100183776938647			categorical-20003-both_sexes-1140882776-
F09.2 Surgical removal of impacted tooth NEC		163	394678	0.680677853503892	-10018411642961			categorical-41200-both_sexes-F092-
C84 Peripheral and cutaneous T-cell lymphomas		120	394721	0.715901884345703	-10018412316276			icd10-C84-both_sexes--
Y15.2 Renewal of stent in organ NOC		194	394647	0.651987500814998	-100184126883641			categorical-41210-both_sexes-Y152-
Otosclerosis		185	394598	0.650106121249816	-100184442616325			categorical-20002-both_sexes-1420-
E56 Other vitamin deficiencies		174	394667	0.667378869134428	-100184537755143			icd_first_occurrence-130776-both_sexes--
Y26.1 Reconstruction of organ NOC		193	394648	0.651405491764653	-100184779025661			categorical-41210-both_sexes-Y261-
T70.2 Tenotomy NEC		175	394666	0.665114828047521	-100184845506268			categorical-41200-both_sexes-T702-
Heart valve surgery		187	394596	0.657687412808228	-100184905493587			categorical-20004-both_sexes-1097-
W91.3 Manipulation of prosthetic joint NEC		182	394659	0.668536105029339	-100185007175646			categorical-41200-both_sexes-W913-
E05.1 Cauterisation of internal nose		162	394679	0.681385827899529	-100185094924497			categorical-41210-both_sexes-E051-
Z86.9 Joint of foot NEC		192	394649	0.66018927872635	-100185426907862			categorical-41210-both_sexes-Z869-
Imipramine		212	394571	0.631275289157848	-100185519483138			categorical-20003-both_sexes-1140879630-
Z76.4 Shaft of femur		199	394642	0.645648710677401	-100185676544074			categorical-41210-both_sexes-Z764-
W78.4 Limited release of contracture of capsule of joint		207	394634	0.641825923102788	-100186221950922			categorical-41200-both_sexes-W784-
H54.1 Anorectal stretch		166	394675	0.667350470824168	-100186750268771			categorical-41210-both_sexes-H541-
Risperidone		187	394596	0.654237081961413	-10018701897705			categorical-20003-both_sexes-1140867444-
I15 Secondary hypertension		180	394661	0.660751337250411	-100187099793043			icd_first_occurrence-131294-both_sexes--
Nabumetone		178	394605	0.658722820416696	-10018714383151			categorical-20003-both_sexes-1140875336-
Solpadol capsule		216	394567	0.638751008806878	-100187153084678			categorical-20003-both_sexes-1141168122-
F24.1 Biopsy of lesion of tongue		174	394667	0.668031408243154	-100187154771993			categorical-41210-both_sexes-F241-
M30.1 Endoscopic retrograde pyelography		234	394607	0.626533254740112	-10018730449252			categorical-41200-both_sexes-M301-
E49.2 Diagnostic fibreoptic endoscopic examination of lower respiratory tract and lavage of lesion of lower respiratory tract		181	394660	0.667444318784898	-100187396915115			categorical-41210-both_sexes-E492-
Sarcoma/fibrosarcoma		208	394575	0.629916552822044	-100187398389799			categorical-20001-both_sexes-1068-
E02.6 Rhinoplasty NEC		155	394686	0.704725168736927	-100187452241539			categorical-41200-both_sexes-E026-
Pituitary surgery		229	394554	0.621969068648815	-10018752194251			categorical-20004-both_sexes-1472-
Z54.8 Specified muscle of shoulder or upper arm NEC		212	394629	0.633813652434631	-100187552336084			categorical-41210-both_sexes-Z548-
Y08.1 Laser excision of organ NOC		170	394671	0.665983941903724	-100187635969893			categorical-41210-both_sexes-Y081-
D59 Acquired haemolytic anaemia		205	394636	0.636767901547013	-100187673964912			icd_first_occurrence-130638-both_sexes--
C21 Malignant neoplasm of anus and anal canal		171	394670	0.667748985100145	-100187695344535			icd10-C21-both_sexes--
Iron+folic acid		185	394598	0.651540396747586	-100187894465465			categorical-20003-both_sexes-1140870306-
S45.6 Removal of foreign body from skin NEC		206	394635	0.637864677084253	-100187899980822			categorical-41200-both_sexes-S456-
E42.3 Temporary tracheostomy		211	394630	0.645371201288546	-10018794072975			categorical-41200-both_sexes-E423-
Z86.8 Specified joint of foot NEC		211	394630	0.643578672562239	-100188012430931			categorical-41210-both_sexes-Z868-
H56.8 Other specified other operations on anus		230	394611	0.621359508259919	-100188101098823			categorical-41210-both_sexes-H568-
T72.8 Other specified other operations on sheath of tendon		213	394628	0.630012797629957	-100188305556946			categorical-41200-both_sexes-T728-
Retinal artery/vein occlusion		181	394602	0.663800042389181	-100188598975211			categorical-20002-both_sexes-1282-
Airomir 100micrograms cfc-free inhaler		174	394609	0.67971199726201	-100188728659524			categorical-20003-both_sexes-1140917034-
Y47.2 Frontal burrhole approach to contents of cranium		200	394641	0.643330310139053	-100189181182556			categorical-41210-both_sexes-Y472-
Imodium 2mg capsule		206	394577	0.639180174008074	-100189320683312			categorical-20003-both_sexes-1140865564-
E63.1 Diagnostic endoscopic examination of mediastinum and biopsy of lesion of mediastinum		162	394679	0.678117792744287	-10018938208386			categorical-41200-both_sexes-E631-
H70 Mastoiditis and related conditions		208	394633	0.637165665568174	-100189472956173			icd_first_occurrence-131238-both_sexes--
S57.9 Unspecified exploration of other skin of other site		204	394637	0.639392615736461	-100190138944085			categorical-41200-both_sexes-S579-
Doublebase gel		201	394582	0.648910505928757	-100190174533821			categorical-20003-both_sexes-1141174032-
B27.5 Subcutaneous mastectomy		190	394651	0.644770794114683	-100190210019152			categorical-41200-both_sexes-B275-
G41 Status epilepticus		205	394636	0.636184550078007	-100190477493813			icd_first_occurrence-131050-both_sexes--
Y18.8 Other specified release of organ NOC		231	394610	0.618436973547326	-10019049204922			categorical-41210-both_sexes-Y188-
E25.1 Diagnostic endoscopic examination of nasopharynx and biopsy of lesion of nasopharynx		232	394609	0.628457055453363	-100190731975478			categorical-41200-both_sexes-E251-
S43.4 Removal of suture from skin NEC		265	394576	0.599728702582224	-100190735703619			categorical-41200-both_sexes-S434-
Bone marrow transplant		148	394635	0.681113188284722	-100190739760777			categorical-20004-both_sexes-1438-
Z57.8 Specified muscle of hip or thigh NEC		192	394649	0.647534990386296	-100190831678883			categorical-41210-both_sexes-Z578-
Kelp+garlic product		215	394568	0.632386530111751	-100191033780666			categorical-20003-both_sexes-1140911638-
D80 Immunodeficiency with predominantly antibody defects		239	394602	0.61143089777657	-100191131604957			icd_first_occurrence-130676-both_sexes--
Z85.3 Talocalcaneal joint		199	394642	0.64298082515058	-100191207258117			categorical-41210-both_sexes-Z853-
M49 Spondylopathies in diseases classified elsewhere		173	394668	0.661109470100916	-100191375919129			icd_first_occurrence-131920-both_sexes--
E02.8 Other specified plastic operations on nose		179	394662	0.667401154382816	-100191396726726			categorical-41210-both_sexes-E028-
Y38.9 Unspecified injection of therapeutic substance into organ NOC		205	394636	0.63935369046337	-100191973507133			categorical-41210-both_sexes-Y389-
W91.8 Other specified other manipulation of joint		188	394653	0.650797256889616	-100192094864579			categorical-41200-both_sexes-W918-
E08.2 Extirpation of lesion of internal nose NEC		216	394625	0.626023210192686	-100192135600603			categorical-41200-both_sexes-E082-
Allergy to house dust mite		213	394570	0.631234155412245	-100192148499221			categorical-20002-both_sexes-1668-
Pituitary adenoma/tumour		256	394527	0.602701491043414	-100192346338633			categorical-20002-both_sexes-1238-
Z53.9 Abdominal wall NEC		257	394584	0.599970282673851	-100192463613418			categorical-41210-both_sexes-Z539-
V33.9 Unspecified primary excision of lumbar intervertebral disc		167	394674	0.675110238331073	-100192585613549			categorical-41200-both_sexes-V339-
H28.1 Diagnostic endoscopic examination of sigmoid colon and biopsy of lesion of sigmoid colon using rigid sigmoidoscope		215	394626	0.645294998645215	-100192708222901			categorical-41200-both_sexes-H281-
N11 Chronic tubulo-interstitial nephritis		216	394625	0.632453462564368	-10019288510144			icd_first_occurrence-132018-both_sexes--
A84.2 Electromyography		253	394588	0.611494407918123	-100192924541566			categorical-41200-both_sexes-A842-
G80 Infantile cerebral palsy		221	394620	0.629980414001223	-100193044652945			icd_first_occurrence-131100-both_sexes--
Lecithin product		207	394576	0.637238344443373	-100193362159251			categorical-20003-both_sexes-1140911640-
F10.9 Unspecified simple extraction of tooth		250	394591	0.61022027207082	-100193433298006			categorical-41210-both_sexes-F109-
Creon e/c granules in capsule		206	394577	0.644634766174834	-100193473989299			categorical-20003-both_sexes-1140866026-
F20.3 Biopsy of lesion of gingiva		178	394663	0.653007862956796	-100193533449454			categorical-41200-both_sexes-F203-
G69.3 Ileectomy and anastomosis of ileum to ileum		232	394609	0.624156740990439	-100193556721426			categorical-41200-both_sexes-G693-
Morphine		229	394554	0.618779974973376	-100193569831691			categorical-20003-both_sexes-1140871692-
G72 Other myopathies		252	394589	0.605634802700214	-100193674434208			icd_first_occurrence-131096-both_sexes--
M09.3 Endoscopic laser fragmentation of calculus of kidney		210	394631	0.64191714502619	-10019385769484			categorical-41200-both_sexes-M093-
U50.8 Other specified rehabilitation for musculoskeletal disorders		195	394646	0.646887792587604	-100193870175838			categorical-41200-both_sexes-U508-
Encephalitis		246	394537	0.607001024381626	-100193879839065			categorical-20002-both_sexes-1246-
G11 Hereditary ataxia		245	394596	0.611461858241065	-100193994329537			icd_first_occurrence-131014-both_sexes--
Iritis		179	394604	0.662084127095542	-100194034020187			categorical-20002-both_sexes-1530-
Quinapril		170	394613	0.663286441641699	-100194088061478			categorical-20003-both_sexes-1140860728-
F10.4 Extraction of multiple teeth NEC		223	394618	0.626663324723762	-100194453236317			categorical-41210-both_sexes-F104-
Y27.1 Autograft to organ NOC		172	394669	0.668963476230178	-100194454464179			categorical-41210-both_sexes-Y271-
Zolpidem		254	394529	0.6091669008808	-100194465349035			categorical-20003-both_sexes-1140865016-
Azopt 10mg/ml eye drops		167	394616	0.681125864757059	-100194555371839			categorical-20003-both_sexes-1141176288-
M30.9 Unspecified diagnostic endoscopic examination of ureter		194	394647	0.657531160734382	-100194960237867			categorical-41200-both_sexes-M309-
C54.4 Buckling of sclera and local or encircling explant HFQ		187	394654	0.646549828670449	-1001957049611			categorical-41210-both_sexes-C544-
Y46.2 Frontal open approach to contents of cranium		177	394664	0.651259079816816	-100195718336169			categorical-41210-both_sexes-Y462-
Levocetirizine		238	394545	0.613726431086906	-100195890268181			categorical-20003-both_sexes-1141184748-
H15.1 Loop colostomy		163	394678	0.68013404983131	-100195897496236			categorical-41210-both_sexes-H151-
Y46.8 Other specified open approach to contents of cranium		186	394655	0.64986242409811	-10019590736541			categorical-41210-both_sexes-Y468-
A52.1 Therapeutic lumbar epidural injection		191	394650	0.648214333781819	-100196339260073			categorical-41210-both_sexes-A521-
A54 Gonococcal infection		203	394638	0.644531082670486	-100196538604002			icd_first_occurrence-130092-both_sexes--
Y22.8 Other specified drainage of organ NOC		234	394607	0.613632644708546	-100196571404291			categorical-41210-both_sexes-Y228-
G06 Intracranial and intraspinal abscess and granuloma		221	394620	0.626472468859149	-10019688968666			icd_first_occurrence-131004-both_sexes--
Pancreas surgery		228	394555	0.617514433728608	-100196934221359			categorical-20004-both_sexes-1452-
Q24 Other congenital malformations of heart		249	394592	0.599027159732272	-100197037904778			icd_first_occurrence-132474-both_sexes--
Deliberate self-harm/suicide attempt		181	394602	0.657612531970495	-100197564507087			categorical-20002-both_sexes-1290-
Y53.6 Approach to organ under video control		272	394569	0.597052020530067	-100197793551657			categorical-41210-both_sexes-Y536-
L91.1 Open insertion of central venous catheter		196	394645	0.642359665038525	-100197908379877			categorical-41210-both_sexes-L911-
Z77.2 Shaft of tibia NEC		215	394626	0.629731201189792	-100197976659547			categorical-41210-both_sexes-Z772-
S08.9 Unspecified curettage of lesion of skin		191	394650	0.649597905573561	-100197989096869			categorical-41200-both_sexes-S089-
U05.4 Computed tomography of spine		239	394602	0.616535583111016	-100198017547827			categorical-41210-both_sexes-U054-
M27.4 Ureteroscopic insertion of ureteric stent		226	394615	0.623062514095461	-100198151179626			categorical-41200-both_sexes-M274-
Pneumothorax		167	394616	0.678180418683867	-100198659544861			categorical-20002-both_sexes-1497-
J44.9 Unspecified diagnostic endoscopic retrograde examination of bile duct		205	394636	0.640893067386654	-100198743533596			categorical-41210-both_sexes-J449-
Oesophageal disorder		239	394544	0.604573734334519	-100198817724406			categorical-20002-both_sexes-1134-
Trandolapril		221	394562	0.640652157297616	-100198887749085			categorical-20003-both_sexes-1140860904-
X59.9 Unspecified anaesthetic without surgery		183	394658	0.664735253190939	-100199247896907			categorical-41200-both_sexes-X599-
W77.1 Repair of capsule of joint for stabilisation of joint NEC		221	394620	0.626608434523048	-100199251928119			categorical-41200-both_sexes-W771-
C51 Malignant neoplasm of vulva		103	213510	0.742751615929688	-100199281060257			icd10-C51-both_sexes--
W84.6 Endoscopic excision of synovial plica		198	394643	0.640942715181495	-100199296690787			categorical-41210-both_sexes-W846-
Carmellose		152	394631	0.680311960031979	-100200005818811			categorical-20003-both_sexes-1140883968-
J99 Respiratory disorders in diseases classified elsewhere		257	394584	0.601543462781655	-100200009128966			icd_first_occurrence-131550-both_sexes--
Q89 Other congenital malformations	not elsewhere classified		275	394566	0.582343088114491	-100200024947973			icd_first_occurrence-132586-both_sexes--
U13.6 Computed tomography of bone		235	394606	0.620592547589411	-100200202945196			categorical-41200-both_sexes-U136-
C79.1 Vitrectomy using anterior approach		193	394648	0.650671701594004	-100200287860997			categorical-41200-both_sexes-C791-
W83.6 Endoscopic excision of articular cartilage NEC		267	394574	0.589615327911124	-100200301420874			categorical-41210-both_sexes-W836-
W08.2 Excision of overgrowth of bone		206	394635	0.632344328977374	-10020032765149			categorical-41210-both_sexes-W082-
F13 Mental and behavioural disorders due to use of sedatives or hypnotics		210	394631	0.629602837403356	-100200423615859			icd_first_occurrence-130860-both_sexes--
S27.8 Other specified other local flap of skin		260	394581	0.596977532629121	-1002004851704			categorical-41210-both_sexes-S278-
Fosinopril		180	394603	0.662066310191997	-100200679742828			categorical-20003-both_sexes-1140888556-
T22.3 Primary repair of femoral hernia using sutures		210	394631	0.634899543731033	-100201081390114			categorical-41200-both_sexes-T223-
W28.1 Application of internal fixation to bone NEC		281	394560	0.585407990398323	-100201160788074			categorical-41200-both_sexes-W281-
W83.8 Other specified therapeutic endoscopic operations on other articular cartilage		261	394580	0.599728868475125	-100201306083341			categorical-41210-both_sexes-W838-
E27.6 Examination of pharynx under anaesthetic		274	394567	0.587206913514141	-100201615562755			categorical-41210-both_sexes-E276-
T12.3 Aspiration of pleural cavity		269	394572	0.600046588022071	-100202068871906			categorical-41210-both_sexes-T123-
T30.9 Unspecified opening of abdomen		255	394586	0.602926190539979	-100202105535224			categorical-41210-both_sexes-T309-
X90.3 Neutropenia drugs Band 1		247	394594	0.604724020770059	-10020238959516			categorical-41200-both_sexes-X903-
T22.2 Primary repair of femoral hernia using insert of prosthetic material		197	394644	0.638792720714493	-100202442470548			categorical-41200-both_sexes-T222-
Levetiracetam		168	394615	0.675631045994593	-100202454191328			categorical-20003-both_sexes-1141171932-
H23.9 Unspecified endoscopic extirpation of lesion of lower bowel using fibreoptic sigmoidoscope		208	394633	0.633822774389456	-100202734064026			categorical-41200-both_sexes-H239-
Fracture shoulder / scapula		217	394566	0.629650893757485	-100202854151064			categorical-20002-both_sexes-1632-
T12.2 Drainage of pleural cavity NEC		237	394604	0.61225568519882	-10020311941384			categorical-41210-both_sexes-T122-
Naprosyn 250mg tablet		258	394525	0.592930173767429	-100203333996527			categorical-20003-both_sexes-1140871472-
H01.1 Emergency excision of abnormal appendix and drainage HFQ		179	394662	0.650779514075261	-100203467518012			categorical-41200-both_sexes-H011-
Polycystic kidney		268	394515	0.589294431390322	-100203595872575			categorical-20002-both_sexes-1427-
Peppermint oil product		197	394586	0.638441661379995	-100203657685106			categorical-20003-both_sexes-1140865414-
Respiratory mometasone		231	394552	0.611433032625114	-100203885042015			categorical-20003-both_sexes-1141191748-
Septicaemia / sepsis		234	394549	0.618419886944424	-100204084842939			categorical-20002-both_sexes-1657-
Dilzem sr 60mg long acting m/r capsule		168	394615	0.670777452748469	-100204150917705			categorical-20003-both_sexes-1140861166-
W66.3 Primary manipulative closed reduction of fracture dislocation of joint NEC		213	394628	0.627202287651607	-100204254154569			categorical-41200-both_sexes-W663-
A42 Actinomycosis		165	394676	0.666663544581782	-100204260878157			icd_first_occurrence-130072-both_sexes--
F25 Schizoaffective disorders		218	394623	0.623334802732238	-100204354018834			icd_first_occurrence-130884-both_sexes--
S56.1 Debridement of skin of head or neck NEC		233	394608	0.619953165570851	-10020479628565			categorical-41210-both_sexes-S561-
W84.5 Endoscopic drilling of epiphysis for repair of articular cartilage		213	394628	0.624161338379054	-100204934332008			categorical-41210-both_sexes-W845-
Z60.4 Muscle of back		262	394579	0.598295792521404	-100204936874794			categorical-41210-both_sexes-Z604-
L74.2 Creation of arteriovenous fistula NEC		266	394575	0.599654598164238	-100205365564197			categorical-41200-both_sexes-L742-
Hydrocortisone product		269	394514	0.590042773062411	-100205479678681			categorical-20003-both_sexes-1141157294-
S05.3 Microscopically controlled excision of lesion of skin of head or neck using chemosurgical technique		202	394639	0.645028122479017	-100205689253749			categorical-41210-both_sexes-S053-
Cerebral aneurysm		272	394511	0.595732811795352	-10020579813796			categorical-20002-both_sexes-1425-
X38.6 Subcutaneous injection for local action NEC		291	394550	0.583442395327553	-100205856663033			categorical-41200-both_sexes-X386-
Quetiapine		226	394557	0.626449900658909	-100205957400578			categorical-20003-both_sexes-1141152848-
P96 Other conditions originating in the perinatal period		157	213456	0.678865839614707	-100206006005851			icd_first_occurrence-132430-both_sexes--
S35.8 Other specified split autograft of skin		206	394635	0.635177074147867	-100206015766499			categorical-41210-both_sexes-S358-
Y49.3 Thoracotomy approach NEC		211	394630	0.6353653939741	-100206099249086			categorical-41210-both_sexes-Y493-
E34.1 Microtherapeutic endoscopic extirpation of lesion of larynx using laser		194	394647	0.657657484800309	-100206228307777			categorical-41200-both_sexes-E341-
B14.4 Partial parathyroidectomy NEC		173	394668	0.653898104685413	-100206345286665			categorical-41200-both_sexes-B144-
Heart failure/pulmonary odema		253	394530	0.613466796158984	-100206850195379			categorical-20002-both_sexes-1076-
E85 Amyloidosis		178	394663	0.661657565149826	-100206892137438			icd_first_occurrence-130824-both_sexes--
Q87 Other specified congenital malformation syndromes affecting multiple systems		225	394616	0.609492365027366	-100207017076064			icd_first_occurrence-132584-both_sexes--
Calcipotriol		243	394540	0.615831752494789	-100207316643957			categorical-20003-both_sexes-1140880086-
H20.6 Fibreoptic endoscopic resection of lesion of colon NEC		251	394590	0.607002411296308	-100207406556403			categorical-41210-both_sexes-H206-
Thyroiditis		191	394592	0.64408207820395	-100207448401105			categorical-20002-both_sexes-1428-
C55.3 Drainage of subretinal fluid through sclera		183	394658	0.649283128896751	-100207697527898			categorical-41210-both_sexes-C553-
M13.6 Percutaneous insertion of nephrostomy tube		255	394586	0.598342160821856	-100207782193332			categorical-41200-both_sexes-M136-
J74.1 Endoscopic ultrasound examination of pancreas and biopsy of lesion of pancreas		215	394626	0.628767048757871	-100207900552084			categorical-41200-both_sexes-J741-
E34.2 Microtherapeutic endoscopic resection of lesion of larynx NEC		316	394525	0.571758620403511	-100208417103351			categorical-41200-both_sexes-E342-
U29.8 Other specified diagnostic endocrinology		299	394542	0.573198750940777	-10020843402425			categorical-41200-both_sexes-U298-
W85.1 Endoscopic removal of loose body from knee joint		302	394539	0.572463867019128	-100208925950304			categorical-41210-both_sexes-W851-
E25.3 Diagnostic endoscopic examination of nasopharynx NEC		314	394527	0.577024790610841	-100209001985339			categorical-41210-both_sexes-E253-
W20.2 Primary open reduction of fracture of long bone and extramedullary fixation using cerclage		269	394572	0.589437512622461	-100209076337517			categorical-41200-both_sexes-W202-
V25.5 Primary posterior decompression of lumbar spine NEC		215	394626	0.618613529499715	-100209183107297			categorical-41210-both_sexes-V255-
S05.1 Microscopically controlled excision of lesion of skin of head or neck using fresh tissue technique		190	394651	0.648504332475891	-100209651270092			categorical-41200-both_sexes-S051-
U07.3 Plain x-ray of chest		208	394633	0.693188072271017	-100209694996028			categorical-41210-both_sexes-U073-
Svt / supraventricular tachycardia		194	394589	0.64708186830117	-100209811008547			categorical-20002-both_sexes-1487-
U26.4 Urodynamics NEC		261	394580	0.607740036985665	-100209980512788			categorical-41200-both_sexes-U264-
Z60.2 Muscle of neck		240	394601	0.610138632295029	-100210022290165			categorical-41210-both_sexes-Z602-
C79.8 Other specified operations on vitreous body		176	394665	0.654179275147398	-100210194301525			categorical-41210-both_sexes-C798-
S14.1 Shave biopsy of lesion of skin of head or neck		269	394572	0.592629540768929	-100210427811367			categorical-41210-both_sexes-S141-
Aciclovir		302	394481	0.562666785781425	-10021067233503			categorical-20003-both_sexes-1140874370-
Y03.6 Adjustment to prosthesis in organ NOC		240	394601	0.612028266341083	-100210836251321			categorical-41210-both_sexes-Y036-
Timoptol 0.25% eye drops		231	394552	0.621587439383002	-100210858101293			categorical-20003-both_sexes-1140881882-
C85.5 Retinopexy NEC		187	394654	0.647189661084542	-100210896727895			categorical-41200-both_sexes-C855-
Leukaemia		178	394605	0.66863599279835	-100211173475966			categorical-20001-both_sexes-1048-
B25 Cytomegaloviral disease		156	394685	0.683188862172474	-10021118947875			icd_first_occurrence-130214-both_sexes--
Epanutin 25mg capsule		271	394512	0.588731224430209	-100211367644974			categorical-20003-both_sexes-1140872112-
Prednisone		241	394542	0.606461091362848	-100211429953567			categorical-20003-both_sexes-1140868364-
Z83.3 Interphalangeal joint of thumb		241	394600	0.610330493810545	-100211577207268			categorical-41210-both_sexes-Z833-
Ent surgery		302	394481	0.568844546727947	-100211896575438			categorical-20004-both_sexes-1118-
U30.1 Tilt table testing		206	394635	0.632124049933741	-100212118152052			categorical-41200-both_sexes-U301-
B30.3 Removal of prosthesis for breast		158	213455	0.675138946677431	-100212152910634			categorical-41210-both_sexes-B303-
Q05 Spina bifida		293	394548	0.574749874142377	-100212172387533			icd_first_occurrence-132442-both_sexes--
T46.1 Paracentesis abdominis for ascites		260	394581	0.600197716917589	-100212306398528			categorical-41200-both_sexes-T461-
T62.5 Injection into bursa		217	394624	0.639653895077087	-100212755008			categorical-41210-both_sexes-T625-
Z94.4 Unilateral operation		309	394532	0.574640239019873	-100212802218876			categorical-41210-both_sexes-Z944-
Ureteric obstruction/hydronephrosis		269	394514	0.587132151037877	-100212853781834			categorical-20002-both_sexes-1200-
F32.4 Operations on uvula NEC		160	394681	0.68300890903134	-100213397296845			categorical-41200-both_sexes-F324-
Alfacalcidol		331	394452	0.564085432428654	-10021340187624			categorical-20003-both_sexes-1140870956-
Olmetec 10mg tablet		228	394555	0.624659456357114	-100213445344511			categorical-20003-both_sexes-1141193346-
Nitrofurantoin		231	394552	0.615290113234166	-100213582933058			categorical-20003-both_sexes-1140874126-
T62.2 Excision of bursa NEC		309	394532	0.562934134095892	-10021366194645			categorical-41200-both_sexes-T622-
Fracture radius		185	394598	0.646812897576202	-100213828496431			categorical-20002-both_sexes-1635-
U11.2 Doppler ultrasound of vessels of extremities		272	394569	0.59730179163674	-100214131777548			categorical-41200-both_sexes-U112-
Budesonide+formoterol		278	394505	0.582390659707576	-100214196734359			categorical-20003-both_sexes-1141195232-
A57.8 Other specified operations on spinal nerve root		300	394541	0.573348585434593	-100214436743727			categorical-41200-both_sexes-A578-
Z06.1 Cervical spinal cord		302	394539	0.573057852252041	-100214672864945			categorical-41210-both_sexes-Z061-
Duloxetine		324	394459	0.556401702456318	-100215085188258			categorical-20003-both_sexes-1141200564-
K00 Disorders of tooth development and eruption		213	394628	0.614289189047494	-100215176616782			icd_first_occurrence-131552-both_sexes--
C82.5 Panretinal laser photocoagulation to lesion of retina		228	394613	0.616280545355549	-100215293654867			categorical-41200-both_sexes-C825-
S47.1 Drainage of lesion of skin of head or neck		324	394517	0.559882811996798	-100215325898694			categorical-41200-both_sexes-S471-
Y40.3 Balloon dilation of organ NOC		257	394584	0.603836223181057	-100215580986598			categorical-41210-both_sexes-Y403-
Cellulitis		255	394528	0.598141777950221	-100215606497109			categorical-20002-both_sexes-1625-
E13.6 Puncture of maxillary antrum		215	394626	0.625217734011964	-100215614519272			categorical-41200-both_sexes-E136-
A84.1 Electroencephalography NEC		195	394646	0.648923718688436	-100215668293188			categorical-41210-both_sexes-A841-
Z91.1 Cephalic vein		150	394691	0.689742456531999	-100215807358278			categorical-41210-both_sexes-Z911-
Surgery for pyloric stenosis		212	394571	0.634789890916181	-100216034609088			categorical-20004-both_sexes-1573-
Captopril		173	394610	0.662339234587789	-100216048728258			categorical-20003-both_sexes-1140860750-
X40.3 Haemodialysis NEC		291	394550	0.577130776812459	-100216236397007			categorical-41200-both_sexes-X403-
S09.1 Laser destruction of lesion of skin of head or neck		202	394639	0.647132003823059	-100216418459645			categorical-41200-both_sexes-S091-
S15.2 Biopsy of lesion of skin NEC		287	394554	0.571366337605552	-100216661087225			categorical-41210-both_sexes-S152-
T87.7 Excision or biopsy of inguinal lymph node		377	394464	0.531070243922352	-10021715078356			categorical-41200-both_sexes-T877-
Q43 Other congenital malformations of intestine		332	394509	0.549487812170057	-100217160834829			icd_first_occurrence-132510-both_sexes--
T30.9 Unspecified opening of abdomen		310	394531	0.574154330856114	-100217364888057			categorical-41200-both_sexes-T309-
J38.2 Endoscopic sphincterotomy of sphincter of Oddi and insertion of tubal prosthesis into bile duct		282	394559	0.583602841722791	-100217463164052			categorical-41200-both_sexes-J382-
W20.9 Unspecified primary open reduction of fracture of bone and extramedullary fixation		311	394530	0.559976816735884	-100217829761008			categorical-41200-both_sexes-W209-
I97 Postprocedural disorders of circulatory system	not elsewhere classified		258	394583	0.598671819075393	-10021786453259			icd_first_occurrence-131418-both_sexes--
Plaquenil 200mg tablet		164	394619	0.677104452343134	-100218018785606			categorical-20003-both_sexes-1140875392-
Fracture toe		268	394515	0.602801293204838	-100218020941511			categorical-20002-both_sexes-1656-
C79.1 Vitrectomy using anterior approach		201	394640	0.641526727264172	-10021802121549			categorical-41210-both_sexes-C791-
C85.1 Retinopexy using cryotherapy		217	394624	0.615999605208311	-100218311670174			categorical-41200-both_sexes-C851-
M38.2 Cystostomy and insertion of suprapubic tube into bladder		247	394594	0.601631432475808	-100218405407324			categorical-41200-both_sexes-M382-
E17.8 Other specified operations on unspecified nasal sinus		320	394521	0.559799819059141	-100218658462836			categorical-41200-both_sexes-E178-
W19.9 Unspecified primary open reduction of fracture of bone and intramedullary fixation		227	394614	0.617603432680403	-100218879937835			categorical-41200-both_sexes-W199-
S41.1 Primary suture of skin of head or neck NEC		310	394531	0.564334359177044	-100218959466358			categorical-41210-both_sexes-S411-
Tennis elbow / lateral epicondylitis		223	394560	0.615261377509009	-100219041134662			categorical-20002-both_sexes-1623-
U08.2 Ultrasound of abdomen		181	394660	0.683292656537784	-100219163379083			categorical-41200-both_sexes-U082-
L26.4 Aortography		205	394636	0.650507215439451	-100219174433562			categorical-41200-both_sexes-L264-
W66.9 Unspecified primary closed reduction of traumatic dislocation of joint		327	394514	0.5583667944963	-100219499948986			categorical-41200-both_sexes-W669-
W59.3 Fusion of first metatarsophalangeal joint NEC		199	394642	0.649415497677263	-10021979700469			categorical-41210-both_sexes-W593-
Fracture jaw		170	394613	0.681519734331041	-100220038981165			categorical-20002-both_sexes-1627-
S15.1 Biopsy of lesion of skin of head or neck NEC		175	394666	0.664305477830097	-100220178930338			categorical-41210-both_sexes-S151-
Renal/kidney transplant		263	394520	0.586630025310403	-100220393654568			categorical-20004-both_sexes-1195-
Z07.8 Specified spinal nerve root NEC		298	394543	0.57099858011408	-100220421727956			categorical-41210-both_sexes-Z078-
A84.1 Electroencephalography NEC		368	394473	0.542019057634162	-100220589661086			categorical-41200-both_sexes-A841-
C18.6 Correction of ptosis of eyelid using aponeurosis technique		222	394619	0.62293621432766	-100220948699292			categorical-41200-both_sexes-C186-
Z48.8 Skin of specified part of head NEC		239	394602	0.61729481032316	-100220960609761			categorical-41210-both_sexes-Z488-
Doxycycline		360	394423	0.53105396958314	-100221077086036			categorical-20003-both_sexes-1140873394-
Removal of epididymal cyst		280	394503	0.593056191548255	-100221196438741			categorical-20004-both_sexes-1587-
W62.1 Primary arthrodesis and internal fixation of joint NEC		210	394631	0.622620094811141	-10022140462642			categorical-41210-both_sexes-W621-
Etoricoxib		342	394441	0.555985425901863	-100221513583802			categorical-20003-both_sexes-1141180140-
Type 1 diabetes		332	394451	0.547510584500967	-100221657464986			categorical-20002-both_sexes-1222-
S64.1 Excision of nail bed		331	394510	0.546454772142034	-100221684704255			categorical-41200-both_sexes-S641-
F48 Other neurotic disorders		284	394557	0.569978129648897	-100221964120784			icd_first_occurrence-130916-both_sexes--
Crestor 10mg tablet		250	394533	0.604503949423195	-100222129150411			categorical-20003-both_sexes-1141192414-
B12 - hydroxocobalamin prep		302	394481	0.568980622774212	-100222226137348			categorical-20003-both_sexes-1140910494-
S57.7 Dressing of skin using vacuum assisted closure device NEC		320	394521	0.555544191031062	-100222876877213			categorical-41210-both_sexes-S577-
Carbocisteine		202	394581	0.642286112616688	-100222971913112			categorical-20003-both_sexes-1140862944-
Topiramate		213	394570	0.626849746296632	-100222987510445			categorical-20003-both_sexes-1140923484-
S35.2 Meshed split autograft of skin NEC		297	394544	0.568622108342538	-100223306462275			categorical-41210-both_sexes-S352-
Anadin tablet		285	394498	0.57024303940393	-100223378947107			categorical-20003-both_sexes-1140911754-
W69.3 Partial synovectomy		251	394590	0.586870796610084	-100223381324488			categorical-41200-both_sexes-W693-
M29.3 Endoscopic removal of tubal prosthesis from ureter		325	394516	0.554631579638076	-100223395919643			categorical-41210-both_sexes-M293-
J18.2 Total cholecystectomy and exploration of common bile duct		261	394580	0.588805485127565	-100223450698244			categorical-41200-both_sexes-J182-
T52.2 Revision of palmar fasciectomy		173	394668	0.665407169401177	-100223807592671			categorical-41200-both_sexes-T522-
Ropinirole		273	394510	0.591999825439524	-100224041124281			categorical-20003-both_sexes-1140928274-
X89.2 Monoclonal antibodies Band 2		341	394500	0.5468909519133	-100224567240338			categorical-41200-both_sexes-X892-
N26 Unspecified contracted kidney		176	394665	0.664898582404724	-100224731730991			icd_first_occurrence-132046-both_sexes--
T46.2 Drainage of ascites NEC		341	394500	0.546099468914899	-10022503560907			categorical-41210-both_sexes-T462-
Brain cancer / primary malignant brain tumour		181	394602	0.655819769246519	-100225135954938			categorical-20001-both_sexes-1032-
Y41.1 Examination of organ under anaesthetic NOC		334	394507	0.552445460586917	-100225171020174			categorical-41210-both_sexes-Y411-
Z87.2 Ligament of joint		284	394557	0.576035113887435	-100225197524881			categorical-41210-both_sexes-Z872-
Sodium thyroxine		178	394605	0.651359732709106	-100225274485465			categorical-20003-both_sexes-1140910814-
Urticaria		226	394557	0.616999171090941	-100225426374736			categorical-20002-both_sexes-1563-
Singulair 10mg tablet		277	394506	0.578678684379408	-10022581558478			categorical-20003-both_sexes-1141157132-
Normacol granules		166	394617	0.666034653176742	-100225824799309			categorical-20003-both_sexes-1140881474-
U21.6 Ultrasound scan NEC		226	394615	0.611380149758378	-100225956165264			categorical-41210-both_sexes-U216-
L95 Vasculitis limited to skin	not elsewhere classified		189	394652	0.65054171586938	-100226165586363			icd_first_occurrence-131832-both_sexes--
Pariet 10mg e/c tablet		248	394535	0.606021732894222	-100226269753393			categorical-20003-both_sexes-1141168590-
J40.2 Endoscopic retrograde insertion of tubal prosthesis into bile duct NEC		233	394608	0.617593446548602	-100226418637734			categorical-41200-both_sexes-J402-
M27.3 Ureteroscopic extraction of calculus of ureter		261	394580	0.604681173414236	-100226975495921			categorical-41200-both_sexes-M273-
Maxalt 5mg tablet		195	394588	0.647533170945377	-100227027264975			categorical-20003-both_sexes-1141167940-
L29.5 Endarterectomy of carotid artery NEC		187	394654	0.669909403636255	-100227184885767			categorical-41200-both_sexes-L295-
Sodium valproate		365	394418	0.530929243461654	-100227312392769			categorical-20003-both_sexes-1140872198-
Z92.5 Back NEC		320	394521	0.558147396928076	-100227714777526			categorical-41210-both_sexes-Z925-
T77.4 Debridement of muscle NEC		188	394653	0.655810682671494	-100227896136116			categorical-41210-both_sexes-T774-
Subarachnoid haemorrhage		366	394417	0.530342364273583	-100228362762732			categorical-20002-both_sexes-1086-
L55 Sunburn		334	394507	0.544348751356462	-100228653369436			icd_first_occurrence-131764-both_sexes--
Non-infective hepatitis		402	394381	0.511726988033298	-100228689396327			categorical-20002-both_sexes-1157-
Z52.9 Chest wall NEC		368	394473	0.528035587117896	-100229532971652			categorical-41210-both_sexes-Z529-
Angiogram not coronary		360	394423	0.541977501998485	-100229762005938			categorical-20004-both_sexes-1515-
G60.1 Creation of jejunostomy		246	394595	0.61664467774027	-100229921592331			categorical-41210-both_sexes-G601-
A52.2 Therapeutic sacral epidural injection		305	394536	0.563640842003798	-100229963320418			categorical-41210-both_sexes-A522-
E37.1 Diagnostic microendoscopic examination of larynx and biopsy of lesion of larynx		173	394668	0.675547486220049	-100229966428295			categorical-41200-both_sexes-E371-
Lodine 200mg tablet		173	394610	0.681524074774446	-100230045289758			categorical-20003-both_sexes-1140871196-
L93 Lupus erythematosus		295	394546	0.577399160924691	-100230074561711			icd_first_occurrence-131828-both_sexes--
Bimatoprost		221	394562	0.620400374350948	-100230268210033			categorical-20003-both_sexes-1141179914-
I88 Nonspecific lymphadenitis		342	394499	0.540796986058349	-100230787412198			icd_first_occurrence-131412-both_sexes--
Paracetamol + codeine		319	394464	0.545012388593889	-100231322957254			categorical-20003-both_sexes-1140882394-
Trigemminal neuralgia		169	394614	0.657336043848396	-100231518475651			categorical-20002-both_sexes-1523-
Y98.5 Radiology of > 4 body areas (or > 40 minutes)		343	394498	0.540405499471397	-100231541264291			categorical-41210-both_sexes-Y985-
W39.6 Closed reduction of dislocated total prosthetic replacement of hip joint		199	394642	0.639991548311648	-100231744507843			categorical-41200-both_sexes-W396-
E49.4 Diagnostic fibreoptic endoscopic examination of lower respiratory tract with lavage and brush cytology of lesion of lower respiratory tract		257	394584	0.607791302524468	-100231801937554			categorical-41200-both_sexes-E494-
Fracture neck of femur / hip		256	394527	0.599301621030417	-100232147461304			categorical-20002-both_sexes-1648-
B35.4 Plastic operations on nipple		191	213422	0.655314173484067	-100232213251648			categorical-41200-both_sexes-B354-
Travatan 40micrograms/ml eye drops		250	394533	0.599229220494278	-100232471170404			categorical-20003-both_sexes-1141185326-
Z89.3 Forearm NEC		362	394479	0.525406785847234	-100232565329981			categorical-41210-both_sexes-Z893-
E09.1 Excision of lesion of external nose		311	394530	0.570819757677533	-100232670924514			categorical-41210-both_sexes-E091-
K59.2 Implantation of cardioverter defibrillator using two electrode leads		189	394652	0.656809961694731	-100233066734775			categorical-41200-both_sexes-K592-
Persantin 25mg tablet		233	394550	0.621165698337344	-100233068249295			categorical-20003-both_sexes-1140861780-
K63.2 Angiocardiography of right side of heart NEC		209	394632	0.638867029181219	-100233193294288			categorical-41200-both_sexes-K632-
Q54 Hypospadias		180	181048	0.67130624766101	-100233251012671			icd_first_occurrence-132524-both_sexes--
Z01.9 Tissue of brain NEC		273	394568	0.588753818117392	-100233316735607			categorical-41210-both_sexes-Z019-
Indomethacin		240	394543	0.609589224425715	-100233407092956			categorical-20003-both_sexes-1140871336-
H46 Optic neuritis		374	394467	0.525689107750178	-100234296335698			icd_first_occurrence-131196-both_sexes--
M47.8 Other specified urethral catheterisation of bladder		171	394670	0.671156205250462	-100234556267188			categorical-41210-both_sexes-M478-
Voltarol 25mg e/c tablet		429	394354	0.50256099951413	-100235468573092			categorical-20003-both_sexes-1140871168-
V33.1 Primary laminectomy excision of lumbar intervertebral disc		248	394593	0.608096996373973	-100235613515739			categorical-41200-both_sexes-V331-
A40 Streptococcal septicaemia		344	394497	0.540303916907666	-100235631758316			icd_first_occurrence-130068-both_sexes--
W86.8 Other specified therapeutic endoscopic operations on cavity of other joint		267	394574	0.584382969434668	-100235642904332			categorical-41200-both_sexes-W868-
Clarityn 10mg tablet		331	394452	0.548638680570938	-100236094767109			categorical-20003-both_sexes-1140862776-
Indometacin		271	394512	0.587190492873405	-100236135938383			categorical-20003-both_sexes-1140909936-
C86.6 Examination of eye under anaesthetic		238	394603	0.600382138868756	-100236287727265			categorical-41210-both_sexes-C866-
Calcium carbonate+cholecalciferol 1.25g/5micrograms tablet		162	394621	0.670631083110058	-100236288015442			categorical-20003-both_sexes-1140871052-
X48.1 Application of plaster cast		203	394638	0.640025047857771	-100236302318847			categorical-41210-both_sexes-X481-
F06.2 Biopsy of lesion of lip		359	394482	0.529501753448494	-100236471768614			categorical-41200-both_sexes-F062-
Fluvastatin		186	394597	0.651770537432916	-10023657781912			categorical-20003-both_sexes-1140888594-
B31.3 Mastopexy		224	213389	0.62340963342367	-100236791663988			categorical-41210-both_sexes-B313-
K56.1 Transluminal insertion of pulsation balloon into aorta		220	394621	0.635590446710463	-100236998877859			categorical-41210-both_sexes-K561-
Arthrotec 50 tablet		345	394438	0.546747745554062	-100237052481429			categorical-20003-both_sexes-1140927086-
D52 Folate deficiency anaemia		382	394459	0.523790563313901	-100237250855122			icd_first_occurrence-130626-both_sexes--
Ecg/electrocardiogram		228	394555	0.63241897306843	-100237346084965			categorical-20004-both_sexes-1545-
E49.5 Diagnostic fibreoptic endoscopic examination of lower respiratory tract with biopsy	lavage and brush cytology of lesion of lower respiratory tract		347	394494	0.555894348476283	-100237758429648			categorical-41200-both_sexes-E495-
Z12.8 Specified nerve NEC		381	394460	0.516741608365206	-100238108870478			categorical-41210-both_sexes-Z128-
X70.2 Procurement of drugs for chemotherapy for neoplasm for regimens in Band 2		354	394487	0.533147043051436	-100238233914487			categorical-41210-both_sexes-X702-
Ismn - isosorbide mononitrate		224	394559	0.631290976838041	-10023845947934			categorical-20003-both_sexes-1140888762-
K51.2 Intravascular ultrasound of coronary artery		152	394689	0.681810425109449	-100238503879078			categorical-41210-both_sexes-K512-
Z89.4 Hand NEC		327	394514	0.549004482493563	-100238881286567			categorical-41210-both_sexes-Z894-
Calcium+ergocalciferol tablet		173	394610	0.661630021912126	-100239082510258			categorical-20003-both_sexes-1140877630-
L91.3 Attention to central venous catheter NEC		421	394420	0.497819794854722	-10023958864422			categorical-41210-both_sexes-L913-
Celluvisc 1% single-use eye drops		284	394499	0.578776705842759	-100239756971827			categorical-20003-both_sexes-1141172918-
V09.3 Reduction of fracture of zygomatic complex of bones		210	394631	0.643268022354169	-10023987652627			categorical-41200-both_sexes-V093-
Y03.3 Correction of displacement of prosthesis NOC		198	394643	0.641356523019893	-100240212404417			categorical-41210-both_sexes-Y033-
Cranial nerve problem/palsy		232	394551	0.619996539689456	-100240292827624			categorical-20002-both_sexes-1249-
F23 Acute and transient psychotic disorders		184	394657	0.652024290705469	-10024045613109			icd_first_occurrence-130880-both_sexes--
Co-amilozide		214	394569	0.631665338388466	-100241111275982			categorical-20003-both_sexes-1140923276-
H17 Corneal scars and opacities		264	394577	0.578590666842801	-100241225545014			icd_first_occurrence-131152-both_sexes--
L76.1 Endovascular placement of one metallic stent		213	394628	0.632376465622368	-100241252108251			categorical-41210-both_sexes-L761-
Clotting disorder/excessive bleeding		366	394417	0.522027528144663	-100242214393803			categorical-20002-both_sexes-1445-
Uniphyllin continus 200mg m/r tablet		185	394598	0.649592834644441	-100242309461893			categorical-20003-both_sexes-1140862438-
T24.3 Repair of umbilical hernia using sutures		292	394549	0.567438657383636	-100242775154511			categorical-41210-both_sexes-T243-
A64.2 Primary repair of peripheral nerve NEC		378	394463	0.52167764512307	-100243104737368			categorical-41200-both_sexes-A642-
A61.1 Excision of lesion of peripheral nerve		190	394651	0.638883206716058	-100243267489444			categorical-41210-both_sexes-A611-
Colpermin 0.2ml m/r gel e/c capsule		354	394429	0.531612400570114	-100243312777875			categorical-20003-both_sexes-1140865416-
P09.1 Biopsy of lesion of vulva		209	213404	0.636882117610913	-100243732292447			categorical-41210-both_sexes-P091-
Z29.4 Colorectal		354	394487	0.535856846232771	-100243832602005			categorical-41210-both_sexes-Z294-
Z07.1 Spinal nerve root of cervical spine		367	394474	0.522898511040353	-100243941139491			categorical-41210-both_sexes-Z071-
Renal failure requiring dialysis		202	394581	0.634097209407529	-100244203336162			categorical-20002-both_sexes-1193-
U25.3 Hydrogen breath test		215	394626	0.627847755952375	-100244341403719			categorical-41200-both_sexes-U253-
Z47.9 Skin of face NEC		479	394362	0.484750827391957	-100244394661612			categorical-41210-both_sexes-Z479-
A87 Viral meningitis		406	394435	0.507845947561428	-100244420982415			icd_first_occurrence-130148-both_sexes--
T86.8 Other specified sampling of lymph nodes		244	394597	0.603362388902922	-100244469347291			categorical-41210-both_sexes-T868-
Y71.8 Other specified late operations NOC		391	394450	0.512392424782198	-100244505326753			categorical-41210-both_sexes-Y718-
F19 Mental and behavioural disorders due to multiple drug use and use of other psychoactive substances		183	394658	0.655221880307964	-100244513443215			icd_first_occurrence-130872-both_sexes--
G21.8 Other specified other operations on oesophagus		410	394431	0.512586858189491	-100244547006212			categorical-41210-both_sexes-G218-
Cinnarizine		210	394573	0.630783860391698	-100244851226483			categorical-20003-both_sexes-1140883524-
U54.8 Other specified rehabilitation for other disorders		185	394656	0.654691577241452	-10024497842553			categorical-41200-both_sexes-U548-
Hypromellose product		216	394567	0.624624829767529	-100245016996753			categorical-20003-both_sexes-1141157458-
Q85 Phakomatoses	not elsewhere classified		241	394600	0.602774315125734	-100245025901286			icd_first_occurrence-132580-both_sexes--
W78.4 Limited release of contracture of capsule of joint		321	394520	0.549240027504093	-100245197616983			categorical-41210-both_sexes-W784-
Timolol 0.25% eye drops		286	394497	0.572628702529518	-100245200390811			categorical-20003-both_sexes-1140875840-
Bisoprolol fumarate+hydrochlorothiazide 10mg/6.25mg tablet		241	394542	0.612514686069288	-100245218506018			categorical-20003-both_sexes-1140864950-
X83.3 Fibrinolytic drugs Band 1		299	394542	0.580492839759917	-100245348296867			categorical-41200-both_sexes-X833-
Peptic ulcer		382	394401	0.537139530904339	-100245834032688			categorical-20002-both_sexes-1400-
H52.3 Injection of sclerosing substance into haemorrhoid		397	394444	0.50667727754964	-100246226334631			categorical-41210-both_sexes-H523-
Q23 Congenital malformations of aortic and mitral valves		375	394466	0.519495281326115	-100246569414824			icd_first_occurrence-132472-both_sexes--
X85.1 Torsion dystonias and other involuntary movements drugs Band 1		237	394604	0.613845277513802	-100247070689632			categorical-41200-both_sexes-X851-
M56.3 Endoscopic injection of inert substance into outlet of female bladder		228	213385	0.615611110234631	-100247371308399			categorical-41200-both_sexes-M563-
Nebivolol		309	394474	0.564874286099756	-100247494649968			categorical-20003-both_sexes-1141164276-
A73.5 Injection of therapeutic substance around peripheral nerve		359	394482	0.530344515613467	-100247532081842			categorical-41210-both_sexes-A735-
Y76.2 Functional endoscopic nasal surgery		377	394464	0.525730795903614	-100248382355659			categorical-41210-both_sexes-Y762-
Amputation of toe		374	394409	0.517611201671801	-100248476027409			categorical-20004-both_sexes-1442-
Carvedilol		264	394519	0.601472657432248	-100248641474901			categorical-20003-both_sexes-1140909368-
Q07.4 Total abdominal hysterectomy NEC		207	213406	0.630559505766034	-100248893353468			categorical-41210-both_sexes-Q074-
Glucophage 500mg tablet		342	394441	0.547818306354403	-100249349250172			categorical-20003-both_sexes-1140874686-
Diclofenac sodium+misoprostol		267	394516	0.588205013851437	-100249400104278			categorical-20003-both_sexes-1140878036-
V33.2 Primary fenestration excision of lumbar intervertebral disc		243	394598	0.605982142185006	-10024972386674			categorical-41200-both_sexes-V332-
Z69.1 Head of humerus		170	394671	0.66779067125509	-100250958579083			categorical-41210-both_sexes-Z691-
L63.4 Arteriography of femoral artery		204	394637	0.639214689189569	-100251200342967			categorical-41210-both_sexes-L634-
U05.5 Magnetic resonance imaging of spine		492	394349	0.473108385126032	-100251995320716			categorical-41210-both_sexes-U055-
Lamotrigine		480	394303	0.475768685471267	-100252091006033			categorical-20003-both_sexes-1140872290-
Y76.5 Robotic assisted minimal access approach to other body cavity		146	181082	0.693793216268321	-100252110425926			categorical-41210-both_sexes-Y765-
C79.4 Injection into vitreous body NEC		349	394492	0.546702315187057	-100252717780807			categorical-41210-both_sexes-C794-
C54.4 Buckling of sclera and local or encircling explant HFQ		312	394529	0.557816011898494	-10025276961619			categorical-41200-both_sexes-C544-
Z50.7 Skin of ankle		243	394598	0.600582629114511	-100253265120078			categorical-41210-both_sexes-Z507-
W32.2 Allograft of bone NEC		244	394597	0.607294427064302	-100253423861169			categorical-41210-both_sexes-W322-
E13.3 Intranasal antrostomy		505	394336	0.464946953588803	-100253904355615			categorical-41200-both_sexes-E133-
Z38.6 Popliteal artery		184	394657	0.662228836563941	-100254276371562			categorical-41210-both_sexes-Z386-
E25.1 Diagnostic endoscopic examination of nasopharynx and biopsy of lesion of nasopharynx		281	394560	0.588124852869734	-100254873145138			categorical-41210-both_sexes-E251-
Adizem-xl plus m/r capsule		289	394494	0.578223467200797	-100254932439763			categorical-20003-both_sexes-1140926780-
Losartan potassium+hydrochlorothiazide 50mg/12.5mg tablet		301	394482	0.569003022252745	-10025498962342			categorical-20003-both_sexes-1141151016-
Z56.4 Flexor digitorum profundus		417	394424	0.498261895701348	-100255027467326			categorical-41210-both_sexes-Z564-
F81 Specific developmental disorders of scholastic skills		266	394575	0.578001143823147	-100255184737603			icd_first_occurrence-130964-both_sexes--
N01.2 Excision of lesion of scrotum		198	181030	0.659077871011862	-100255225097004			categorical-41200-both_sexes-N012-
Neoclarityn 5mg tablet		448	394335	0.482015832427373	-100255609480519			categorical-20003-both_sexes-1141172928-
Bumetanide		302	394481	0.569011439660259	-100255836377994			categorical-20003-both_sexes-1140866280-
H48.1 Excision of polyp of anus		159	394682	0.67769633284657	-100255934339752			categorical-41210-both_sexes-H481-
Fracture skull / head		271	394512	0.592818864722934	-100256454270248			categorical-20002-both_sexes-1626-
Q55.2 Examination of female genital tract under anaesthetic NEC		273	213340	0.59060155719498	-100256708408055			categorical-41200-both_sexes-Q552-
S41.1 Primary suture of skin of head or neck NEC		423	394418	0.500490193269867	-100256982072001			categorical-41200-both_sexes-S411-
H56.1 Biopsy of lesion of anus		179	394662	0.655060334786487	-100256996863482			categorical-41200-both_sexes-H561-
W21.4 Primary intra-articular fixation of intra-articular fracture of bone NEC		200	394641	0.632983180822474	-100257124573636			categorical-41200-both_sexes-W214-
M45.5 Diagnostic endoscopic examination of bladder using rigid cystoscope		421	394420	0.506427813093805	-100257539844122			categorical-41200-both_sexes-M455-
C86.5 Fluorescein angiography of eye		336	394505	0.550739858529871	-100257699347902			categorical-41200-both_sexes-C865-
B34.2 Excision of mammary duct NEC		268	213345	0.591978714514236	-100257838613879			categorical-41200-both_sexes-B342-
W23.1 Secondary open reduction of fracture of bone and intramedullary fixation HFQ		170	394671	0.664055059428894	-100258048702327			categorical-41200-both_sexes-W231-
F44 Dissociative [conversion] disorders		217	394624	0.628435004900972	-100258340469974			icd_first_occurrence-130912-both_sexes--
K60.5 Implantation of intravenous single chamber cardiac pacemaker system		194	394647	0.654714284697795	-10025853516781			categorical-41200-both_sexes-K605-
Baclofen		425	394358	0.49217589301239	-1002590944144			categorical-20003-both_sexes-1140875420-
W46.1 Primary prosthetic replacement of head of femur using cement		218	394623	0.639620415151132	-100259211749597			categorical-41200-both_sexes-W461-
F22 Persistent delusional disorders		316	394525	0.573102752654316	-100259528700519			icd_first_occurrence-130878-both_sexes--
Vesicare 5mg tablet		357	394426	0.535136674315964	-100259652455325			categorical-20003-both_sexes-1141200384-
H07.1 Right hemicolectomy and end to end anastomosis of ileum to colon		402	394439	0.50991661899605	-100260009630415			categorical-41200-both_sexes-H071-
Adalate 10mg capsule		292	394491	0.583614595924323	-10026032932436			categorical-20003-both_sexes-1140881702-
W90.4 Injection into joint NEC		439	394402	0.486525232429242	-100260419232037			categorical-41200-both_sexes-W904-
H51.3 Stapled haemorrhoidectomy		298	394543	0.565227837319129	-100260649319746			categorical-41200-both_sexes-H513-
K65.3 Catheterisation of left side of heart NEC		197	394644	0.647908076734653	-100260782182056			categorical-41200-both_sexes-K653-
S47.2 Drainage of lesion of skin NEC		502	394339	0.460243141453952	-100261324126974			categorical-41210-both_sexes-S472-
C53 Malignant neoplasm of cervix uteri		233	213380	0.608393869733326	-100261496669261			icd10-C53-both_sexes--
Q43.2 Excision of lesion of ovary		170	213443	0.671493010105755	-100261579038824			categorical-41210-both_sexes-Q432-
F51 Nonorganic sleep disorders		437	394404	0.484918535557113	-10026169164192			icd_first_occurrence-130920-both_sexes--
C32 Malignant neoplasm of larynx		229	394612	0.642455169144679	-100261819520179			icd10-C32-both_sexes--
S47.3 Incision of lesion of skin of head or neck		181	394660	0.643546906623846	-100262045871201			categorical-41210-both_sexes-S473-
W16.4 Osteotomy and internal fixation NEC		220	394621	0.628864161102	-100262476072156			categorical-41210-both_sexes-W164-
Adizem-60 m/r tablet		357	394426	0.542216204387427	-100262764367666			categorical-20003-both_sexes-1140861138-
G37 Other demyelinating diseases of central nervous system		461	394380	0.476722905808717	-100263647971638			icd_first_occurrence-131046-both_sexes--
Aloe vera product		373	394410	0.518872770674615	-100264022732656			categorical-20003-both_sexes-1203-
Celecoxib		409	394374	0.504558114700011	-100264892059796			categorical-20003-both_sexes-1141176662-
U21.6 Ultrasound scan NEC		169	394672	0.682141560250597	-100265290834144			categorical-41200-both_sexes-U216-
Y05.3 Excision of sinus track from organ NOC		299	394542	0.568386040499859	-10026567386107			categorical-41210-both_sexes-Y053-
Y97.9 Unspecified radiology with contrast		509	394332	0.462409694315535	-100266013773743			categorical-41210-both_sexes-Y979-
Larynx/throat cancer		291	394492	0.596403865115392	-100266209956423			categorical-20001-both_sexes-1006-
C18.1 Correction of ptosis of eyelid using levator muscle technique		366	394475	0.530933722611559	-100266391123924			categorical-41200-both_sexes-C181-
F36.3 Drainage of abscess of peritonsillar region		211	394630	0.637204099836639	-100266661322542			categorical-41200-both_sexes-F363-
Z06.3 Lumbar spinal cord		499	394342	0.461398382652977	-10026668522223			categorical-41210-both_sexes-Z063-
Buprenorphine		262	394521	0.590645089080373	-10026704771383			categorical-20003-both_sexes-1140871732-
Diovan 40mg capsule		373	394410	0.524063565670848	-100267284072067			categorical-20003-both_sexes-1141145668-
Z59.8 Specified muscle of foot NEC		363	394478	0.533195798088974	-100267529597086			categorical-41210-both_sexes-Z598-
X99.9 Not known (procedure performed)		451	394390	0.485490436916112	-100268028342844			categorical-41210-both_sexes-X999-
Z30.1 Liver		371	394470	0.530125433052006	-100268690274321			categorical-41210-both_sexes-Z301-
T26.2 Repair of recurrent incisional hernia using insert of prosthetic material		182	394659	0.657929277109295	-100268849979892			categorical-41200-both_sexes-T262-
Naramig 2.5mg tablet		240	213348	0.614054556934035	-100269203675261			categorical-20003-both_sexes-1141151288-
Q50 Congenital malformations of ovaries	fallopian tubes and broad ligaments		226	213387	0.618236986616875	-100269659123966			icd_first_occurrence-132516-both_sexes--
Z76.8 Specified femur NEC		185	394656	0.654393495091229	-100270604839362			categorical-41210-both_sexes-Z768-
N11.2 Plication of hydrocele sac		218	181010	0.635606947290526	-100270743724319			categorical-41200-both_sexes-N112-
T62.2 Excision of bursa NEC		503	394338	0.455173130493539	-100271081902904			categorical-41210-both_sexes-T622-
W39.4 Attention to total prosthetic replacement of hip joint NEC		213	394628	0.634178776030339	-100271128407117			categorical-41200-both_sexes-W394-
X83.1 Blood products Band 1		172	394669	0.659538019302347	-100271396056009			categorical-41210-both_sexes-X831-
D62 Acute posthaemorrhagic anaemia		289	394552	0.586806718496119	-10027149641138			icd_first_occurrence-130644-both_sexes--
C15.1 Correction of ectropion NEC		309	394532	0.572244091339244	-100271796455287			categorical-41200-both_sexes-C151-
Amias 2mg tablet		423	394360	0.495744057375414	-100272415761378			categorical-20003-both_sexes-1141156846-
Spinal cord surgery		542	394241	0.441771591556074	-100272908478881			categorical-20004-both_sexes-1470-
W37.3 Revision of total prosthetic replacement of hip joint using cement		330	394511	0.56002780557529	-100272909308987			categorical-41200-both_sexes-W373-
Femoral hernia repair		352	394431	0.531642120945201	-100273074758525			categorical-20004-both_sexes-1564-
Q55.8 Other specified other examination of female genital tract		208	213405	0.623061311623117	-100273324602309			categorical-41200-both_sexes-Q558-
V54.2 Graft of bone to spine NEC		265	394576	0.583713102166768	-10027452819857			categorical-41210-both_sexes-V542-
B14.9 Unspecified excision of parathyroid gland		355	394486	0.528887173478506	-100276245322037			categorical-41200-both_sexes-B149-
K40.3 Saphenous vein graft replacement of three coronary arteries		162	394679	0.688167888077072	-10027634328207			categorical-41200-both_sexes-K403-
C25.4 Dacryocystorhinostomy NEC		263	394578	0.604884019211064	-100276511319042			categorical-41200-both_sexes-C254-
T74.8 Other specified other operations on tendon		176	394665	0.664019429855259	-100276674656652			categorical-41210-both_sexes-T748-
Salazopyrin 500mg tablet		234	394549	0.603787628134349	-100277601455696			categorical-20003-both_sexes-1140865670-
F32.8 Other specified other operations on palate		384	394457	0.523501149049099	-100277734894764			categorical-41200-both_sexes-F328-
H01.9 Unspecified emergency excision of appendix		266	394575	0.59490901941067	-100277914252849			categorical-41200-both_sexes-H019-
B32.8 Other specified biopsy of breast		204	213409	0.637168333417192	-100278289297041			categorical-41200-both_sexes-B328-
K26.2 Xenograft replacement of aortic valve		181	394660	0.666637853324671	-100278463646518			categorical-41210-both_sexes-K262-
Dupuytren's contracture		275	394508	0.59058481548615	-100278505173357			categorical-20002-both_sexes-1544-
Pacemaker insertion		282	394501	0.582330237382486	-100278672265754			categorical-20004-both_sexes-1548-
E49.9 Unspecified diagnostic fibreoptic endoscopic examination of lower respiratory tract		347	394494	0.54799486257537	-100278723200619			categorical-41210-both_sexes-E499-
G45.2 Fibreoptic endoscopic ultrasound examination of upper gastrointestinal tract		461	394380	0.499046429655219	-100279158490389			categorical-41200-both_sexes-G452-
L56 Other acute skin changes due to ultraviolet radiation		512	394329	0.461073575178434	-100279354344561			icd_first_occurrence-131766-both_sexes--
D89 Other disorders involving the immune mechanism	not elsewhere classified		450	394391	0.487265384174769	-100279807712318			icd_first_occurrence-130688-both_sexes--
F11.5 Endosseous implantation into jaw		190	394651	0.64863237960752	-100279867975346			categorical-41200-both_sexes-F115-
K66.8 Other specified other operations on heart		540	394301	0.452057973978164	-100280649346262			categorical-41200-both_sexes-K668-
T41.3 Freeing of adhesions of peritoneum		553	394288	0.445437674966317	-100280996937709			categorical-41200-both_sexes-T413-
Cozaar 25mg tablet		436	394347	0.493365465858843	-100281152856998			categorical-20003-both_sexes-1141179974-
N05 Unspecified nephritic syndrome		545	394296	0.442463900528537	-100281390499514			icd_first_occurrence-132008-both_sexes--
Y06.9 Unspecified excision of lesion of organ NOC		532	394309	0.45221750955078	-100282616799534			categorical-41210-both_sexes-Y069-
Z98.6 Short saphenous vein		188	394653	0.652521263392031	-100282667673719			categorical-41210-both_sexes-Z986-
N77 Vulvovaginal ulceration and inflammation in diseases classified elsewhere		256	213357	0.597939162299278	-100283043428641			icd_first_occurrence-132120-both_sexes--
B30.1 Insertion of prosthesis for breast		315	213298	0.559968025609552	-100284043803771			categorical-41200-both_sexes-B301-
Z83.9 Joint of finger NEC		189	394652	0.65637843442777	-100284358300944			categorical-41210-both_sexes-Z839-
Y03.1 Maintenance of prosthesis in organ NOC		560	394281	0.433290429028858	-100284993967901			categorical-41210-both_sexes-Y031-
Z15.1 Upper inner quadrant of breast		280	213333	0.569546347443087	-100285346753796			categorical-41210-both_sexes-Z151-
Z29.2 Anus		572	394269	0.427980452454458	-100285432957878			categorical-41210-both_sexes-Z292-
Y26.3 Stapling of organ NOC		282	394559	0.574223084721981	-100285844720142			categorical-41210-both_sexes-Y263-
Whooping cough / pertussis		418	394365	0.488476416538695	-100287086692389			categorical-20002-both_sexes-1572-
L84.4 Combined operations on recurrent long saphenous vein		228	394613	0.624849555190771	-10028799222227			categorical-41200-both_sexes-L844-
M77.9 Unspecified diagnostic endoscopic examination of urethra		237	394604	0.622894449786173	-100288184369737			categorical-41200-both_sexes-M779-
H25.1 Diagnostic endoscopic examination of lower bowel and biopsy of lesion of lower bowel using fibreoptic sigmoidoscope		637	394204	0.413485350376872	-100288589503345			categorical-41210-both_sexes-H251-
Fracture vertebra / crush fracture / vertebral collapse		281	394502	0.579977212424441	-100289255696306			categorical-20002-both_sexes-1646-
K65.3 Catheterisation of left side of heart NEC		191	394650	0.657632120116895	-100289315010374			categorical-41210-both_sexes-K653-
Tylex capsule		181	394602	0.671270607932939	-100289389351881			categorical-20003-both_sexes-1140871680-
F12.2 Root canal therapy to tooth		478	394363	0.469400067747615	-100289389792264			categorical-41210-both_sexes-F122-
Y14.9 Unspecified placement of stent in organ NOC		225	394616	0.614631185175827	-100290059193647			categorical-41210-both_sexes-Y149-
S06.4 Shave excision of lesion of skin NEC		523	394318	0.450053121796854	-100290100238994			categorical-41200-both_sexes-S064-
Peripheral nerve injury		233	394550	0.619272928014078	-100290311274635			categorical-20002-both_sexes-1394-
Piriton 4mg tablet		598	394185	0.421163829086794	-1002904719467			categorical-20003-both_sexes-1140862628-
E54.4 Excision of segment of lung		190	394651	0.665405148620512	-100290517476968			categorical-41200-both_sexes-E544-
Anal fissure		193	394590	0.653527181522392	-100290775745661			categorical-20002-both_sexes-1504-
X37.8 Other specified intramuscular injection		229	394612	0.624056343659259	-100290911642665			categorical-41200-both_sexes-X378-
Y05.2 Partial excision of organ NOC		572	394269	0.428971788321836	-100290995011683			categorical-41210-both_sexes-Y052-
Nervous breakdown		594	394189	0.424597996491246	-100291295845876			categorical-20002-both_sexes-1288-
J94 Other pleural conditions		424	394417	0.50665405964954	-100292521496676			icd_first_occurrence-131542-both_sexes--
H56.2 Lateral sphincterotomy of anus		564	394277	0.432972109352335	-100293653692479			categorical-41200-both_sexes-H562-
U11.4 Computed tomography scan of cerebral vessels		226	394615	0.613491260507646	-10029372777772			categorical-41210-both_sexes-U114-
Q03.9 Unspecified biopsy of cervix uteri		294	213319	0.571954659279071	-100293861629943			categorical-41210-both_sexes-Q039-
Polio / poliomyelitis		269	394514	0.57677264454648	-100294589459956			categorical-20002-both_sexes-1526-
B34.1 Subareolar excision of mammary duct		270	213343	0.584144574663462	-100294636085342			categorical-41200-both_sexes-B341-
H20.1 Fibreoptic endoscopic snare resection of lesion of colon		403	394438	0.519557686377036	-100295279891952			categorical-41210-both_sexes-H201-
U05.5 Magnetic resonance imaging of spine		673	394168	0.398647248276299	-100295679265746			categorical-41200-both_sexes-U055-
Xenical 120mg capsule		346	394437	0.541735564943764	-100295711294021			categorical-20003-both_sexes-1141168684-
W15.8 Other specified division of bone of foot		262	394579	0.583204772584152	-100295741878091			categorical-41200-both_sexes-W158-
P13.2 Female perineorrhaphy		322	213291	0.548344633350392	-100296001971286			categorical-41200-both_sexes-P132-
M02 Reactive arthropathies		192	394649	0.640666181105649	-100296253583212			icd_first_occurrence-131844-both_sexes--
H02.9 Unspecified other excision of appendix		581	394260	0.421994038594118	-100296760515564			categorical-41200-both_sexes-H029-
Fracture fibula		408	394375	0.512902433269324	-100297803539617			categorical-20002-both_sexes-1653-
P20.1 Excision of lesion of vagina		329	213284	0.544463096215118	-100297876274984			categorical-41200-both_sexes-P201-
U09.1 Computed tomography of pelvis		191	394650	0.647145621831265	-100297886660487			categorical-41200-both_sexes-U091-
X96.1 Immunoglobulins Band 1		318	394523	0.562318621543457	-100297923210703			categorical-41200-both_sexes-X961-
Fracture hand		200	394583	0.64221593145631	-100297969262451			categorical-20002-both_sexes-1638-
Selenium ace tablet		525	394258	0.446616045407467	-100299812305009			categorical-20003-both_sexes-1140911682-
Q65 Congenital deformities of hip		238	394603	0.593970623629064	-100300270612517			icd_first_occurrence-132540-both_sexes--
B85 Pediculosis and phthiriasis		243	394598	0.609525134097658	-1003010236608			icd_first_occurrence-130318-both_sexes--
L86.1 Injection of sclerosing substance into varicose vein of leg NEC		372	394469	0.541390983313309	-10030158017823			categorical-41200-both_sexes-L861-
Small bowel resection		669	394114	0.397451669277836	-100303228162435			categorical-20004-both_sexes-1462-
Ipratropium		500	394283	0.477437466668016	-100303593060499			categorical-20003-both_sexes-1140883548-
C80.1 Peel of epiretinal fibroglial membrane		423	394418	0.490910224465551	-10030369400745			categorical-41210-both_sexes-C801-
X41.1 Insertion of ambulatory peritoneal dialysis catheter		173	394668	0.666669426421188	-100303803170654			categorical-41200-both_sexes-X411-
W62.9 Unspecified other primary fusion of other joint		276	394565	0.594731518892688	-100304066619259			categorical-41200-both_sexes-W629-
U13.6 Computed tomography of bone		306	394535	0.566600262227054	-100304319835689			categorical-41210-both_sexes-U136-
Ureteric surgery		631	394152	0.405312064859893	-10030448092101			categorical-20004-both_sexes-1199-
S06.7 Re-excision of skin margins NEC		621	394220	0.408869085850557	-100304798244984			categorical-41200-both_sexes-S067-
K34.1 Annuloplasty of mitral valve		216	394625	0.623811848793201	-100306205140932			categorical-41210-both_sexes-K341-
Y08.8 Other specified laser therapy to organ NOC		541	394300	0.440204399161935	-100307497751681			categorical-41210-both_sexes-Y088-
Salpingectomy		280	213308	0.570685689783503	-100308120578054			categorical-20004-both_sexes-1538-
C82.1 Cauterisation of lesion of retina		488	394353	0.471706387552304	-100308272765399			categorical-41200-both_sexes-C821-
Flixotide 25micrograms inhaler		658	394125	0.400142904488233	-100308352101375			categorical-20003-both_sexes-1140864286-
T87.8 Other specified excision or biopsy of lymph node		594	394247	0.428889572015489	-100308492548626			categorical-41210-both_sexes-T878-
H02.4 Incidental appendicectomy		392	394449	0.519865190940047	-100308913442658			categorical-41210-both_sexes-H024-
N44 Torsion of testis		189	181039	0.650167957751369	-100309115509594			icd_first_occurrence-132080-both_sexes--
G21.2 Intubation of oesophagus for pressure manometry		512	394329	0.459274260301058	-10030985771657			categorical-41210-both_sexes-G212-
W08.3 Excision of excrescence of bone		679	394162	0.390334746295243	-100310592664975			categorical-41200-both_sexes-W083-
B37.1 Aspiration of lesion of breast		364	213249	0.53791238708428	-100310975625733			categorical-41200-both_sexes-B371-
Lacidipine		413	394370	0.504350801610105	-100310976582217			categorical-20003-both_sexes-1140861276-
G16.9 Unspecified diagnostic fibreoptic endoscopic examination of oesophagus		644	394197	0.405049662233559	-100311084615394			categorical-41210-both_sexes-G169-
F80 Specific developmental disorders of speech and language		177	394664	0.660560694923881	-10031120096563			icd_first_occurrence-130962-both_sexes--
B29.1 Reconstruction of breast using myocutaneous flap of latissimus dorsi muscle		377	213236	0.524564568053733	-10031154402739			categorical-41200-both_sexes-B291-
Gastritis/gastric erosions		606	394177	0.423224246152324	-100312993605372			categorical-20002-both_sexes-1143-
Z72.2 Scaphoid bone		199	394642	0.639931744473324	-100313023986878			categorical-41210-both_sexes-Z722-
Q23.5 Unilateral oophorectomy NEC		284	213329	0.576085360240676	-100313105829142			categorical-41200-both_sexes-Q235-
Spinal injury		628	394155	0.40924353423572	-100313406095272			categorical-20002-both_sexes-1267-
M42.2 Endoscopic cauterisation of lesion of bladder		261	394580	0.600562224719718	-100313770283708			categorical-41210-both_sexes-M422-
H20.9 Unspecified endoscopic extirpation of lesion of colon		532	394309	0.461136413430857	-100313978625835			categorical-41200-both_sexes-H209-
U10.3 Cardiac magnetic resonance imaging		168	394673	0.659777338334106	-100314893854878			categorical-41200-both_sexes-U103-
H33.4 Anterior resection of rectum and anastomosis NEC		531	394310	0.455777572142067	-100315100956495			categorical-41200-both_sexes-H334-
Hydroxychloroquine		533	394250	0.448663771857607	-100315579579424			categorical-20003-both_sexes-1140884308-
L99.7 Percutaneous transluminal peripheral insertion of central catheter		565	394276	0.43032676259778	-10031582287313			categorical-41210-both_sexes-L997-
Coracten sr 10mg m/r capsule		344	394439	0.558264045140489	-100316186659487			categorical-20003-both_sexes-1140861120-
E03.6 Septoplasty of nose NEC		387	394454	0.525571767213221	-100316427766075			categorical-41210-both_sexes-E036-
J37.3 Direct puncture operative cholangiography		634	394207	0.423759716746214	-100317754647374			categorical-41210-both_sexes-J373-
V09.2 Reduction of fracture of nasal bone NEC		430	394411	0.511071257554395	-100317880953579			categorical-41200-both_sexes-V092-
Amiodarone		342	394441	0.542747860847814	-100318154001965			categorical-20003-both_sexes-1140888502-
Pizotifen		597	394186	0.413568491838215	-1003192945786			categorical-20003-both_sexes-1140883664-
Q12 Congenital lens malformations		210	394631	0.623466699823338	-10031941801131			icd_first_occurrence-132452-both_sexes--
X30.8 Other specified injection of therapeutic substance		270	394571	0.590221615570608	-10032102802955			categorical-41200-both_sexes-X308-
F23.1 Excision of lesion of tongue		686	394155	0.38786303087733	-100322320749646			categorical-41200-both_sexes-F231-
Insomnia		377	394406	0.514776626269208	-100323166536877			categorical-20002-both_sexes-1616-
N11.3 Eversion of hydrocele sac		309	180919	0.565353112445357	-100323269123755			categorical-41200-both_sexes-N113-
Y03.2 Renewal of prosthesis in organ NOC		811	394030	0.351020664101519	-100323473944778			categorical-41210-both_sexes-Y032-
Q63 Other congenital malformations of kidney		452	394389	0.487929705158672	-10032425843186			icd_first_occurrence-132536-both_sexes--
Iron sulphate		166	394617	0.666194126829928	-100325767227113			categorical-20003-both_sexes-1140910548-
Vitamin b6 preparation		399	213189	0.516356695459898	-100325847638388			categorical-20003-both_sexes-1140909874-
M70.8 Other specified other operations on outlet of male bladder		202	181026	0.645362956163469	-100327045189562			categorical-41200-both_sexes-M708-
Removal of benign skin lesion		651	394132	0.397774513922598	-100328009666492			categorical-20004-both_sexes-1594-
Y13.2 Cryotherapy to lesion of organ NOC		294	394547	0.580867915597874	-100328162425909			categorical-41210-both_sexes-Y132-
T20.2 Primary repair of inguinal hernia using insert of prosthetic material		230	180998	0.625262405102872	-100328687829207			categorical-41210-both_sexes-T202-
G74.2 Creation of temporary ileostomy		325	394516	0.558875904740904	-100328743911127			categorical-41210-both_sexes-G742-
J95 Postprocedural respiratory disorders	not elsewhere classified		476	394365	0.489617237551542	-100328754436375			icd_first_occurrence-131544-both_sexes--
Z73.1 First metacarpal		175	394666	0.663685724224065	-100330670735128			categorical-41210-both_sexes-Z731-
Y08.9 Unspecified laser therapy to organ NOC		472	394369	0.467149946699878	-100331093974764			categorical-41210-both_sexes-Y089-
Lymphoedema		190	394593	0.634375171265194	-100331641747591			categorical-20002-both_sexes-1495-
W93.1 Primary hybrid prosthetic replacement of hip joint using cemented acetabular component		266	394575	0.580742637421219	-100332095124947			categorical-41200-both_sexes-W931-
M61.2 Retropubic prostatectomy		241	180987	0.622679397971969	-100332295659138			categorical-41200-both_sexes-M612-
X35.8 Other specified other intravenous injection		578	394263	0.427988653668578	-10033269372306			categorical-41210-both_sexes-X358-
Q18 Other congenital malformations of face and neck		178	394663	0.665366212031323	-100333927423899			icd_first_occurrence-132464-both_sexes--
G16.1 Diagnostic fibreoptic endoscopic examination of oesophagus and biopsy of lesion of oesophagus		230	394611	0.612389215156195	-100334319624752			categorical-41200-both_sexes-G161-
Umbilical hernia		331	394452	0.556404285907787	-100334473125595			categorical-20002-both_sexes-1512-
H27 Other disorders of lens		318	394523	0.554266594194483	-100335250392393			icd_first_occurrence-131168-both_sexes--
M66.2 Endoscopic incision of outlet of male bladder NEC		279	180949	0.60321191602201	-100338099920884			categorical-41210-both_sexes-M662-
X50.1 Direct current cardioversion		496	394345	0.469418431014646	-100338307639085			categorical-41210-both_sexes-X501-
L35.2 Arteriography of cerebral artery		834	394007	0.347912804978176	-100338545252391			categorical-41200-both_sexes-L352-
Y76.3 Endoscopic approach to other body cavity		490	394351	0.465855649218035	-100338602384228			categorical-41210-both_sexes-Y763-
Y75.1 Laparoscopically assisted approach to abdominal cavity		670	394171	0.393263189581008	-100338637112314			categorical-41210-both_sexes-Y751-
Q02.1 Avulsion of lesion of cervix uteri		395	213218	0.503062859764201	-100338790787888			categorical-41200-both_sexes-Q021-
Y39.2 Other injection of radiocontrast substance into organ NOC		228	394613	0.607832776498232	-10033936106992			categorical-41210-both_sexes-Y392-
Heart surgery		788	393995	0.357690315660498	-100339633350718			categorical-20004-both_sexes-1069-
Spiriva 18micrograms inhalation capsule		572	394211	0.454719451271517	-100339938348549			categorical-20003-both_sexes-1141182632-
Z22.1 External nose		664	394177	0.398448859900255	-100340284970244			categorical-41210-both_sexes-Z221-
Z73.3 Phalanx of thumb		182	394659	0.656445761581028	-100340702303485			categorical-41210-both_sexes-Z733-
J13 Pneumonia due to streptococcus pneumoniae		702	394139	0.380684953024368	-100340931246813			icd_first_occurrence-131446-both_sexes--
D73 Diseases of spleen		645	394196	0.406947301970422	-10034120189031			icd_first_occurrence-130666-both_sexes--
Other amputation		488	394295	0.475010758077069	-10034191226729			categorical-20004-both_sexes-1443-
M61.9 Unspecified open excision of prostate		258	180970	0.60240055599924	-100342571592757			categorical-41200-both_sexes-M619-
Glaucoma surgery/trabeculectomy		560	394223	0.432091572378352	-100344209583433			categorical-20004-both_sexes-1436-
Z70.1 Head of radius		280	394561	0.58099088642375	-100344656273947			categorical-41210-both_sexes-Z701-
M70.6 Radioactive seed implantation into prostate		239	180989	0.619289172644419	-100344689074974			categorical-41200-both_sexes-M706-
Q55.3 Papanicolau smear NEC		317	213296	0.543646136399192	-10034501916868			categorical-41200-both_sexes-Q553-
Z39.8 Specified vein NEC		273	394568	0.590128312165541	-100345529315746			categorical-41210-both_sexes-Z398-
Docusate sodium		319	394464	0.560799296563607	-100345621396859			categorical-20003-both_sexes-1140879404-
Z76.3 Trochanter of femur		567	394274	0.432019697965288	-100346775021332			categorical-41210-both_sexes-Z763-
Tegretol 100mg tablet		858	393925	0.336063660918533	-100347721018997			categorical-20003-both_sexes-1140872072-
Y74.4 Thoracoscopic video-assisted approach to thoracic cavity		691	394150	0.394806475162789	-100348409453867			categorical-41210-both_sexes-Y744-
Z90.3 Upper leg NEC		483	394358	0.459105785925877	-100348648032046			categorical-41210-both_sexes-Z903-
Calcichew forte 2.5g chewable tablet		390	394393	0.509996573924307	-100349220600481			categorical-20003-both_sexes-1140870862-
Stomach disorder		872	393911	0.346623449055075	-100349766343556			categorical-20002-both_sexes-1135-
Q49.3 Endoscopic drainage of cyst of ovary		250	213363	0.601684840926025	-100349963531589			categorical-41200-both_sexes-Q493-
S62.2 Liposuction of subcutaneous tissue NEC		202	213411	0.643436936271224	-100350409304263			categorical-41210-both_sexes-S622-
T74.4 Injection of therapeutic substance into tendon NEC		226	394615	0.614812734393801	-100350431481774			categorical-41200-both_sexes-T744-
X29.9 Unspecified continuous Infusion of therapeutic substance		274	394567	0.632472592616421	-100350606073301			categorical-41210-both_sexes-X299-
M31.1 Extracorporeal shockwave lithotripsy of calculus of ureter		557	394284	0.440619542701835	-100350796956801			categorical-41200-both_sexes-M311-
Naratriptan		303	394480	0.552703273414731	-10035080637507			categorical-20003-both_sexes-1141151284-
L13.3 Arteriography of pulmonary artery		322	394519	0.575236483223562	-10035204781453			categorical-41200-both_sexes-L133-
W26.2 Manipulation of fracture of bone NEC		254	394587	0.606602999631893	-100352219127553			categorical-41210-both_sexes-W262-
Ispaghula husk		361	394422	0.53217831296898	-100353495240607			categorical-20003-both_sexes-1140865752-
Carotid artery angioplasty +/- stent		347	394436	0.551243017869685	-100353817026393			categorical-20004-both_sexes-1109-
Z89.7 Multiple digits of hand NEC		293	394548	0.577947613101429	-100354891115025			categorical-41210-both_sexes-Z897-
Orlistat		461	394322	0.477532724455577	-100354930774988			categorical-20003-both_sexes-1141168680-
J36 Peritonsillar abscess		682	394159	0.392208592244974	-10035501029964			icd_first_occurrence-131476-both_sexes--
Z36.4 Brachial artery		189	394652	0.652842608711826	-100355193432173			categorical-41210-both_sexes-Z364-
W23.2 Secondary open reduction of fracture of bone and extramedullary fixation HFQ		670	394171	0.386516341197724	-100355966215393			categorical-41200-both_sexes-W232-
K58.2 Percutaneous transluminal electrophysiological studies on conducting system of heart		383	394458	0.52052338555816	-100356412214877			categorical-41200-both_sexes-K582-
T85.8 Other specified block dissection of lymph nodes		283	394558	0.582116171262508	-100356418745813			categorical-41210-both_sexes-T858-
H41.2 Peranal excision of lesion of rectum		455	394386	0.477192871007106	-100358275462647			categorical-41200-both_sexes-H412-
X70.5 Procurement of drugs for chemotherapy for neoplasm for regimens in Band 5		735	394106	0.367380527091645	-100358599866658			categorical-41200-both_sexes-X705-
N71 Inflammatory disease of uterus	except cervix		387	213226	0.52088068436282	-10035960379787			icd_first_occurrence-132108-both_sexes--
M88 Paget's disease of bone [osteitis deformans]		339	394502	0.548205804418112	-100360131278072			icd_first_occurrence-131978-both_sexes--
A60 Anogenital herpesviral [herpes simplex] infections		350	394491	0.528581268302545	-100360397986016			icd_first_occurrence-130104-both_sexes--
B99 Other and unspecified infectious diseases		579	394262	0.415854357860183	-100361116001445			icd_first_occurrence-130344-both_sexes--
Q03.4 Punch biopsy of cervix uteri		382	213231	0.526690144025312	-100361520062071			categorical-41200-both_sexes-Q034-
Cerebral artery aneurysm surgery or clipping		237	394546	0.620453190644703	-100361617607488			categorical-20004-both_sexes-1106-
Sotalol		608	394175	0.424673633226034	-100362158039308			categorical-20003-both_sexes-1140879854-
St john's wort/hypericum [ctsu]		685	394098	0.386127084332111	-100362383117768			categorical-20003-both_sexes-1201-
W36.3 Diagnostic drilling of bone		220	394621	0.614148056566784	-10036275915767			categorical-41200-both_sexes-W363-
Q17.1 Endoscopic resection of lesion of uterus		466	213147	0.468121627342398	-100363873626751			categorical-41210-both_sexes-Q171-
Z56.3 Flexor digitorum superficialis		417	394424	0.490429294485359	-100363878926329			categorical-41210-both_sexes-Z563-
Q55.5 Transvaginal ultrasound examination of female genital tract		175	213438	0.650149906384972	-100364243546438			categorical-41200-both_sexes-Q555-
G43.6 Fibreoptic endoscopic injection therapy to lesion of upper gastrointestinal tract NEC		188	394653	0.665536452560458	-100364640237889			categorical-41200-both_sexes-G436-
X29.8 Other specified continuous Infusion of therapeutic substance		889	393952	0.336757227136081	-100365562181209			categorical-41210-both_sexes-X298-
W20.1 Primary open reduction of fracture of long bone and extramedullary fixation using plate NEC		181	394660	0.652884224918389	-100365600478031			categorical-41210-both_sexes-W201-
M47.2 Change of urethral catheter into bladder		166	394675	0.678106800106328	-100366886140071			categorical-41210-both_sexes-M472-
M40 Kyphosis and lordosis		451	394390	0.48634861684306	-100368287023755			icd_first_occurrence-131904-both_sexes--
Z38.1 Common iliac artery		241	394600	0.610663388632898	-10036870508892			categorical-41210-both_sexes-Z381-
B29.8 Other specified reconstruction of breast		207	213406	0.641467940576663	-100368791222925			categorical-41210-both_sexes-B298-
W79.2 Excision of bunion NEC		396	213217	0.50524141835087	-100369141694375			categorical-41200-both_sexes-W792-
O06 Unspecified abortion		404	213209	0.505720514192777	-10037055346748			icd_first_occurrence-132174-both_sexes--
Thiamine preparation		545	394238	0.472216674836014	-100370837408656			categorical-20003-both_sexes-1140888366-
M47.2 Change of urethral catheter into bladder		281	394560	0.58138684792426	-100372303206543			categorical-41200-both_sexes-M472-
E36.1 Diagnostic endoscopic examination of larynx and biopsy of lesion of larynx		791	394050	0.373369195890825	-100372394854074			categorical-41200-both_sexes-E361-
U11.7 Magnetic resonance angiography		201	394640	0.640602405939448	-10037293712643			categorical-41210-both_sexes-U117-
Y71.1 Subsequent stage of staged operations NOC		907	393934	0.321268952946961	-100373211283732			categorical-41210-both_sexes-Y711-
Shingles		341	394442	0.53961708176592	-100375280200621			categorical-20002-both_sexes-1573-
K57.1 Percutaneous transluminal ablation of atrioventricular node		287	394554	0.578895038821478	-100376057901834			categorical-41200-both_sexes-K571-
Orchidopexy		318	180877	0.568738904048653	-100376722318386			categorical-20004-both_sexes-1588-
Q55.4 Colposcopy of cervix		204	213409	0.620258869314485	-100379504865777			categorical-41210-both_sexes-Q554-
W15.4 Osteotomy of head of metatarsal bone		200	394641	0.638671000642125	-100379619702624			categorical-41210-both_sexes-W154-
Rodent ulcer		553	394230	0.441277801779263	-100381577487812			categorical-20001-both_sexes-1073-
C62 Malignant neoplasm of testis		258	180970	0.602594439619047	-100382383787292			icd10-C62-both_sexes--
B36.1 Reconstruction of nipple		442	213171	0.483675906071532	-100382882017087			categorical-41200-both_sexes-B361-
T62.5 Injection into bursa		684	394157	0.400059612638955	-100383090130776			categorical-41200-both_sexes-T625-
H55 Nystagmus and other irregular eye movements		350	394491	0.549161225646915	-100383187064926			icd_first_occurrence-131214-both_sexes--
S08.1 Curettage and cauterisation of lesion of skin of head or neck		296	394545	0.578229336710027	-100383689568832			categorical-41200-both_sexes-S081-
Z56.1 Flexor pollicis longus		231	394610	0.610992623719856	-100383849503936			categorical-41210-both_sexes-Z561-
L85.9 Unspecified ligation of varicose vein of leg		245	394596	0.609737655034703	-10038647307845			categorical-41200-both_sexes-L859-
M13.1 Percutaneous needle biopsy of lesion of kidney		897	393944	0.33031361377119	-100387738232223			categorical-41200-both_sexes-M131-
X71.2 Procurement of drugs for chemotherapy for neoplasm for regimens in Band 7		816	394025	0.339587064797106	-100387910344606			categorical-41200-both_sexes-X712-
J74.9 Unspecified endoscopic ultrasound examination of pancreas		309	394532	0.56839888953211	-100388172455119			categorical-41200-both_sexes-J749-
Fracture nose		513	394270	0.470426390776883	-10038918747835			categorical-20002-both_sexes-1628-
L71.3 Percutaneous transluminal embolisation of artery		220	213393	0.614713567274385	-100390138808076			categorical-41200-both_sexes-L713-
M43.4 Endoscopic injection of neurolytic substance into nerve of bladder		432	394409	0.500057634057352	-100391255957158			categorical-41200-both_sexes-M434-
T87.8 Other specified excision or biopsy of lymph node		184	394657	0.656488950565509	-100391307850942			categorical-41200-both_sexes-T878-
N49 Inflammatory disorders of male genital organs	not elsewhere classified		376	180852	0.510134258720173	-10039143015964			icd_first_occurrence-132090-both_sexes--
P13.2 Female perineorrhaphy		362	213251	0.520382645575798	-100391601489688			categorical-41210-both_sexes-P132-
Q76 Congenital malformations of spine and bony thorax		582	394259	0.420081929318967	-100393467280947			icd_first_occurrence-132562-both_sexes--
Tolterodine l-tartrate		781	394002	0.356771143721629	-100395066843494			categorical-20003-both_sexes-1141162764-
T70.5 Lengthening of tendon		613	394228	0.408828914003176	-10039814664444			categorical-41210-both_sexes-T705-
Y71.2 Secondary operations NOC		936	393905	0.308403605486653	-100399410835022			categorical-41210-both_sexes-Y712-
Z57.7 Hamstring		183	394658	0.649607457898705	-10039961723506			categorical-41210-both_sexes-Z577-
S15.1 Biopsy of lesion of skin of head or neck NEC		429	394412	0.494037864633049	-100402615592813			categorical-41200-both_sexes-S151-
K26.2 Xenograft replacement of aortic valve		370	394471	0.545568261795786	-100403845077345			categorical-41200-both_sexes-K262-
X37.5 Intramuscular injection for local action		325	394516	0.553027416611018	-100404589948542			categorical-41210-both_sexes-X375-
Ezetrol 10mg tablet		729	394054	0.375328587948921	-10041041677638			categorical-20003-both_sexes-1141192740-
Gtn - glyceryl trinitrate		671	394112	0.410175644524964	-100410820256435			categorical-20003-both_sexes-1140923670-
Cipralex 5mg tablet		360	394423	0.538740453342731	-100411093674162			categorical-20003-both_sexes-1141190158-
Clonidine		503	213085	0.46027986906352	-100412963024607			categorical-20003-both_sexes-1140883468-
M53.6 Introduction of transobturator tape		591	213022	0.425430138211521	-100413317570671			categorical-41200-both_sexes-M536-
Colchicine		188	394595	0.649294245232116	-10041416181924			categorical-20003-both_sexes-1140875486-
X37.5 Intramuscular injection for local action		504	394337	0.451886238125161	-100414558773866			categorical-41200-both_sexes-X375-
X36.2 Venesection		946	393895	0.326379488052213	-100414668295049			categorical-41200-both_sexes-X362-
Q53 Undescended testicle		456	180772	0.488738625781236	-100415211051494			icd_first_occurrence-132522-both_sexes--
Spasmonal 60mg capsule		258	394525	0.60559755844418	-100415757702174			categorical-20003-both_sexes-1140865336-
L91.3 Attention to central venous catheter NEC		1022	393819	0.292735701013761	-100416148260634			categorical-41200-both_sexes-L913-
C73.4 Capsulotomy of lens NEC		195	394646	0.654222688648284	-100416275107993			categorical-41210-both_sexes-C734-
Z98.9 Vein of lower limb NEC		169	394672	0.658870543301494	-100416521986605			categorical-41210-both_sexes-Z989-
Q01.3 Excision of lesion of cervix uteri		583	213030	0.421101352208795	-100417183976865			categorical-41210-both_sexes-Q013-
J14.1 Biopsy of liver NEC		339	394502	0.545357239438481	-100419008148469			categorical-41200-both_sexes-J141-
Dupuytren's contracture surgery		419	394364	0.510673896641289	-100419383502353			categorical-20004-both_sexes-1535-
Z96.6 Uterine artery		112	213501	0.705084892606064	-100420000674832			categorical-41210-both_sexes-Z966-
Psychological/psychiatric problem		374	394409	0.525146018596373	-10042050669974			categorical-20002-both_sexes-1243-
Vitamin c product		1030	393753	0.282056653959809	-100420741303465			categorical-20003-both_sexes-1195-
W88.9 Unspecified diagnostic endoscopic examination of other joint		358	394483	0.540849764270566	-100420940057199			categorical-41200-both_sexes-W889-
F28.1 Excision of lesion of palate		242	394599	0.606184208631734	-100421326703097			categorical-41200-both_sexes-F281-
Parkinsons disease		709	394074	0.385072092269748	-100421912623597			categorical-20002-both_sexes-1262-
L54.4 Percutaneous transluminal insertion of stent into iliac artery		188	394653	0.654947805277726	-100421972031625			categorical-41200-both_sexes-L544-
Voltarol emulgel		221	394562	0.619227985119432	-100422399131642			categorical-20003-both_sexes-1140877892-
Fosamax 5mg tablet		459	394324	0.486318744150934	-100422553854213			categorical-20003-both_sexes-1141176570-
Q22.3 Bilateral oophorectomy NEC		209	213404	0.634024937140564	-100423912271151			categorical-41200-both_sexes-Q223-
Z56.7 Extensor muscle of hand		1046	393795	0.285277303221537	-100425391801019			categorical-41210-both_sexes-Z567-
N06.3 Orchidectomy NEC		447	180781	0.497087070302888	-100425879330919			categorical-41200-both_sexes-N063-
M45.1 Diagnostic endoscopic examination of bladder and biopsy of lesion of bladder NEC		536	394305	0.450038333092485	-10042679403174			categorical-41210-both_sexes-M451-
Macular degeneration		234	394549	0.612695541295995	-100430991918033			categorical-20002-both_sexes-1528-
M30.1 Endoscopic retrograde pyelography		1050	393791	0.292066853647469	-100431271587478			categorical-41210-both_sexes-M301-
Z27.9 Upper digestive tract NEC		783	394058	0.34449975304868	-100434068600682			categorical-41210-both_sexes-Z279-
Zantac 75 tablet		209	394574	0.632244241578525	-10043468027924			categorical-20003-both_sexes-1140916980-
S05.1 Microscopically controlled excision of lesion of skin of head or neck using fresh tissue technique		366	394475	0.531617122571669	-100434723226923			categorical-41210-both_sexes-S051-
W15.7 Osteotomy of bone of foot and fixation HFQ		370	213243	0.51831419064109	-100435049568267			categorical-41210-both_sexes-W157-
T85.1 Block dissection of cervical lymph nodes		228	394613	0.629127677879946	-100435132809752			categorical-41200-both_sexes-T851-
F12.1 Apicectomy of tooth		1033	393808	0.288605115697223	-100435463010246			categorical-41200-both_sexes-F121-
Celebrex 100mg capsule		320	394463	0.557415281682871	-100436631891127			categorical-20003-both_sexes-1141176668-
K40.1 Saphenous vein graft replacement of one coronary artery		254	394587	0.60440228677349	-100436783508718			categorical-41200-both_sexes-K401-
Q16.8 Other specified other vaginal operations on uterus		314	213299	0.566997634526904	-100438713058592			categorical-41200-both_sexes-Q168-
X40.3 Haemodialysis NEC		308	394533	0.564855938068361	-100439034610432			categorical-41210-both_sexes-X403-
U21.1 Magnetic resonance imaging NEC		1096	393745	0.276308123469551	-100439528396035			categorical-41210-both_sexes-U211-
Pericardial problem		217	394566	0.635347684357968	-100440501511961			categorical-20002-both_sexes-1080-
T87.7 Excision or biopsy of inguinal lymph node		192	394649	0.649709656922961	-100440747593976			categorical-41210-both_sexes-T877-
Y50.2 Laparotomy approach NEC		373	394468	0.530613252237243	-10044329373625			categorical-41210-both_sexes-Y502-
B32.3 Wire guided biopsy of lesion of breast		180	213433	0.659855398935248	-100443407633166			categorical-41200-both_sexes-B323-
Fracture upper arm / humerus / elbow		816	393967	0.3486330327114	-100446773980499			categorical-20002-both_sexes-1633-
Mental health problems ever diagnosed by a professional		174	127749	0.647805751225827	-100448441744141			categorical-20544-both_sexes-14-
A80 Acute poliomyelitis		385	394456	0.513994615696087	-100448905762626			icd_first_occurrence-130134-both_sexes--
B36.4 Tattooing of nipple		273	213340	0.590161175998184	-100449256572722			categorical-41200-both_sexes-B364-
Z55.1 Flexor muscle of forearm		326	394515	0.539943223420716	-10044934891066			categorical-41210-both_sexes-Z551-
Helicobacter pylori		1057	393726	0.310549303164345	-100449639692292			categorical-20002-both_sexes-1442-
Y22.3 Irrigation of organ NOC		1197	393644	0.251645870078211	-100451340130146			categorical-41210-both_sexes-Y223-
Osteomyelitis		623	394160	0.407654125545531	-100451513905177			categorical-20002-both_sexes-1308-
W74.2 Reconstruction of intra-articular ligament NEC		509	394332	0.459189186074221	-100454304852789			categorical-41200-both_sexes-W742-
Q23.1 Unilateral salpingoophorectomy NEC		574	213039	0.435701501223247	-100454713958641			categorical-41210-both_sexes-Q231-
Q17.8 Other specified therapeutic endoscopic operations on uterus		535	213078	0.443952795515511	-100454855499979			categorical-41200-both_sexes-Q178-
Hypromellose		657	394126	0.402123010171935	-100455236301935			categorical-20003-both_sexes-1140875990-
H33.6 Anterior resection of rectum and exteriorisation of bowel		367	394474	0.535382910022191	-100455780259749			categorical-41200-both_sexes-H336-
Z90.2 Hip NEC		337	394504	0.547054172430601	-100458404982164			categorical-41210-both_sexes-Z902-
Amputation of leg		176	394607	0.655304101578934	-100458633928071			categorical-20004-both_sexes-1440-
Q10.8 Other specified curettage of uterus		455	213158	0.470343352405018	-100459896955915			categorical-41210-both_sexes-Q108-
U07.3 Plain x-ray of chest		187	394654	0.686998486309449	-100460475154484			categorical-41200-both_sexes-U073-
Z67.4 Thoracic intervertebral joint		190	394651	0.650490507178029	-100460918289016			categorical-41210-both_sexes-Z674-
F34.1 Bilateral dissection tonsillectomy		663	394178	0.411572000812137	-100461134456056			categorical-41200-both_sexes-F341-
Adalat 5mg capsule		906	393877	0.33109978613184	-100464326098349			categorical-20003-both_sexes-1140861090-
J39 Other diseases of upper respiratory tract		1229	393612	0.245269381298623	-100464622744619			icd_first_occurrence-131482-both_sexes--
K51.8 Other specified diagnostic transluminal operations on coronary artery		152	394689	0.688361789797421	-100465221088069			categorical-41200-both_sexes-K518-
L28 Lichen simplex chronicus and prurigo		1205	393636	0.248213832604368	-100466136334045			icd_first_occurrence-131736-both_sexes--
S36.2 Full thickness autograft of skin NEC		503	394338	0.46649045160233	-100470088588292			categorical-41210-both_sexes-S362-
Aortic valve repair/replacement		588	394195	0.429658146558517	-100470797713907			categorical-20004-both_sexes-1099-
C13.1 Blepharoplasty of both eyelids		189	394652	0.650730451315853	-100471801969752			categorical-41200-both_sexes-C131-
O91 Infections of breast associated with childbirth		266	213347	0.588812112998761	-100472480825538			icd_first_occurrence-132298-both_sexes--
L91.2 Insertion of central venous catheter NEC		1252	393589	0.24507303407609	-100472594892481			categorical-41200-both_sexes-L912-
Fracture clavicle / collar bone		429	394354	0.502071897090031	-10047330348923			categorical-20002-both_sexes-1631-
W30.3 Removal of external fixation from bone NEC		217	394624	0.623921005271121	-100473879163045			categorical-41200-both_sexes-W303-
W26.2 Manipulation of fracture of bone NEC		1098	393743	0.28826642349865	-100474000309414			categorical-41200-both_sexes-W262-
H55.8 Other specified other operations on perianal region		326	394515	0.543700828461031	-100474186347247			categorical-41200-both_sexes-H558-
H54.1 Anorectal stretch		248	394593	0.618705788042936	-100474729171818			categorical-41200-both_sexes-H541-
Cardiomyopathy		322	394461	0.55436492824703	-100474883567207			categorical-20002-both_sexes-1079-
Fexofenadine		1250	393533	0.23867644483301	-100475081772652			categorical-20003-both_sexes-1141146428-
W24.3 Closed reduction of fracture of long bone and flexible internal fixation HFQ		549	394292	0.434281868550944	-100475481012631			categorical-41200-both_sexes-W243-
X40.4 Haemofiltration		222	394619	0.627693595626711	-100476963665573			categorical-41210-both_sexes-X404-
Y38.8 Other specified injection of therapeutic substance into organ NOC		428	394413	0.502259332001628	-100477440083384			categorical-41210-both_sexes-Y388-
Q44 Congenital malformations of gallbladder	bile ducts and liver		189	394652	0.655114723249957	-100478512457098			icd_first_occurrence-132512-both_sexes--
Heart/cardiac problem		1259	393524	0.244495341697764	-100479105583147			categorical-20002-both_sexes-1066-
H28.9 Unspecified diagnostic endoscopic examination of sigmoid colon using rigid sigmoidoscope		1306	393535	0.241080292975911	-100479424985367			categorical-41210-both_sexes-H289-
Z81.5 Elbow joint		1344	393497	0.226461061840672	-100480360780018			categorical-41210-both_sexes-Z815-
Q82 Other congenital malformations of skin		1300	393541	0.2305750616853	-100480583189621			icd_first_occurrence-132574-both_sexes--
T41.3 Freeing of adhesions of peritoneum		1255	393586	0.244121400856383	-100481418550659			categorical-41210-both_sexes-T413-
Q02.3 Cauterisation of lesion of cervix uteri		581	213032	0.428336714488658	-100483217820006			categorical-41210-both_sexes-Q023-
Other thoracic surgery		1220	393563	0.250929362807341	-100484901320989			categorical-20004-both_sexes-1447-
Etodolac		284	394499	0.583278720763488	-100486976812918			categorical-20003-both_sexes-1140871188-
H56.8 Other specified other operations on anus		585	394256	0.422544687101826	-100487893829735			categorical-41200-both_sexes-H568-
H55.4 Insertion of seton into high anal fistula and partial laying open of track HFQ		278	394563	0.578255501959033	-100490001679832			categorical-41200-both_sexes-H554-
K73 Chronic hepatitis	not elsewhere classified		217	394624	0.624991535857325	-100490200420758			icd_first_occurrence-131664-both_sexes--
O01 Hydatidiform mole		177	213436	0.661502915550941	-10049055305069			icd_first_occurrence-132164-both_sexes--
X35.2 Intravenous chemotherapy		614	394227	0.434595778831966	-100492408180453			categorical-41210-both_sexes-X352-
K60.1 Implantation of intravenous cardiac pacemaker system NEC		251	394590	0.598446539799336	-100492454552411			categorical-41210-both_sexes-K601-
L87.3 Stripping of varicose vein of leg NEC		391	394450	0.514797549775726	-100492855061375			categorical-41210-both_sexes-L873-
G70 Myasthenia gravis and other myoneural disorders		316	394525	0.563507109258741	-100493122053817			icd_first_occurrence-131092-both_sexes--
Y11.8 Other specified other destruction of organ NOC		318	213295	0.564038685810792	-100495097979829			categorical-41210-both_sexes-Y118-
M52.3 Colposuspension of neck of bladder		206	213407	0.638978386103337	-100495942149108			categorical-41210-both_sexes-M523-
W80.1 Open debridement and irrigation of joint		168	394673	0.663293001190657	-100497378999056			categorical-41200-both_sexes-W801-
Z49.6 Skin of shoulder		1269	393572	0.236582871209245	-100498123680661			categorical-41210-both_sexes-Z496-
L70.3 Ligation of artery NEC		210	394631	0.632045578993982	-10050014642649			categorical-41200-both_sexes-L703-
Q55.9 Unspecified other examination of female genital tract		380	213233	0.546413912989091	-100500712774259			categorical-41210-both_sexes-Q559-
Q49.1 Endoscopic extirpation of lesion of ovary NEC		169	213444	0.673369440781508	-100500939938348			categorical-41200-both_sexes-Q491-
Y07.1 Ligation of organ NOC		198	394643	0.637764307718803	-100503611856637			categorical-41210-both_sexes-Y071-
C16 Malignant neoplasm of stomach		542	394299	0.457119326279427	-100503935278873			icd10-C16-both_sexes--
C73 Malignant neoplasm of thyroid gland		340	394501	0.545701989286121	-100506126223496			icd10-C73-both_sexes--
F02.1 Excision of lesion of lip		1376	393465	0.22241386965601	-100506161616401			categorical-41200-both_sexes-F021-
B32.1 Percutaneous biopsy of lesion of breast		477	213136	0.468258568218858	-100506737349252			categorical-41200-both_sexes-B321-
Rosiglitazone 1mg / metformin 500mg tablet		143	394640	0.706590640073887	-100506826840706			categorical-20003-both_sexes-1141189090-
G97 Postprocedural disorders of nervous system	not elsewhere classified		242	394599	0.608037031448589	-100507058689665			icd_first_occurrence-131122-both_sexes--
I07 Rheumatic tricuspid valve diseases		692	394149	0.387602093968465	-100507327802934			icd_first_occurrence-131280-both_sexes--
Alopecia custom		145	354361	0.701961377571318	-100507395763161			categorical-Alopecia_custom-both_sexes--custom
I36 Nonrheumatic tricuspid valve disorders		166	394675	0.66471146461046	-100508443588171			icd_first_occurrence-131326-both_sexes--
L33.2 Clipping of aneurysm of cerebral artery		178	394663	0.660400259958751	-100508936387913			categorical-41200-both_sexes-L332-
Senokot 7.5mg tablet		163	394620	0.671105460507049	-100509603587961			categorical-20003-both_sexes-1140851088-
T36.4 Biopsy of lesion of omentum		754	212859	0.360485481095914	-100509915862875			categorical-41210-both_sexes-T364-
K05 Gingivitis and periodontal diseases		1389	393452	0.217285324919883	-100515769426433			icd_first_occurrence-131562-both_sexes--
Z40.4 Jugular body		503	394338	0.444973832746619	-100515836671431			categorical-41210-both_sexes-Z404-
Rabeprazole sodium		713	394070	0.377160708763125	-100518198689215			categorical-20003-both_sexes-1141168584-
Carotid artery surgery/endarterectomy		228	394555	0.632190651722963	-100518271429692			categorical-20004-both_sexes-1105-
Viscotears liquid eye gel		889	393894	0.320940555330278	-100519328169838			categorical-20003-both_sexes-1140865010-
G01.1 Oesophagogastrectomy and anastomosis of oesophagus to stomach		188	394653	0.656706908490032	-100519336293807			categorical-41200-both_sexes-G011-
W87.1 Diagnostic endoscopic examination of knee joint and biopsy of lesion of knee joint		182	394659	0.651101624185773	-100522021678592			categorical-41200-both_sexes-W871-
Dovonex 50micrograms/g cream		217	394566	0.641418087045268	-100522594552504			categorical-20003-both_sexes-1140864184-
Selenium product		1208	393575	0.245584840410271	-100522845212223			categorical-20003-both_sexes-1140883748-
A02 Other salmonella infections		624	394217	0.403273439016503	-100523253323343			icd_first_occurrence-130004-both_sexes--
Aortic aneurysm/repair or stent		289	394494	0.589951391066603	-1005239865018			categorical-20004-both_sexes-1104-
W20.8 Other specified primary open reduction of fracture of bone and extramedullary fixation		435	394406	0.491665768926422	-100525575594852			categorical-41200-both_sexes-W208-
Frusemide		680	394103	0.408684782562417	-100525949499588			categorical-20003-both_sexes-1140866116-
X33.4 Autologous peripheral blood stem cell transplant		173	394668	0.657786528607851	-100528513484236			categorical-41200-both_sexes-X334-
Penicillin		236	394547	0.613647384877897	-100530963344273			categorical-20003-both_sexes-1140882498-
Z42.2 Prostate		424	180804	0.51311573345892	-100532571582974			categorical-41210-both_sexes-Z422-
L54.1 Percutaneous transluminal angioplasty of iliac artery		316	394525	0.575265019227379	-100533446283495			categorical-41200-both_sexes-L541-
Q39.9 Unspecified diagnostic endoscopic examination of fallopian tube		159	213454	0.70944985293066	-100533548704486			categorical-41200-both_sexes-Q399-
Z71.9 Ulna NEC		183	394658	0.648419907857913	-100535048603324			categorical-41210-both_sexes-Z719-
Q23.1 Unilateral salpingoophorectomy NEC		644	212969	0.40694773620755	-10053526102565			categorical-41200-both_sexes-Q231-
V25.9 Unspecified primary decompression operations on lumbar spine		314	394527	0.573445870664232	-100542522085914			categorical-41200-both_sexes-V259-
B31.3 Mastopexy		220	213393	0.634864014243949	-100542722319374			categorical-41200-both_sexes-B313-
W58.1 Primary resurfacing arthroplasty of joint		545	394296	0.443558683458191	-100542737278012			categorical-41210-both_sexes-W581-
H23.6 Endoscopic resection of lesion of lower bowel using fibreoptic sigmoidoscope NEC		659	394182	0.403847798752396	-100543009170788			categorical-41200-both_sexes-H236-
H15.2 End colostomy		334	394507	0.551846909944624	-100543292717654			categorical-41210-both_sexes-H152-
Evening primrose oil product		840	212748	0.341703865889654	-100543410617598			categorical-20003-both_sexes-1197-
Eprosartan		226	394557	0.626405260351359	-100544188556795			categorical-20003-both_sexes-1141171336-
Hysterectomy with oophorectomy		685	212903	0.382096934513689	-100546268387707			categorical-20004-both_sexes-1358-
Cardiac ablation		258	394525	0.597523920857642	-100548066952438			categorical-20004-both_sexes-1553-
H15.4 Closure of colostomy		353	394488	0.550128045537552	-100549039753327			categorical-41200-both_sexes-H154-
W19.4 Primary open reduction of fracture of small bone and fixation using screw		178	394663	0.667968611548502	-100549146019574			categorical-41200-both_sexes-W194-
Ibandronic acid		333	213255	0.547996511873692	-100549731009003			categorical-20003-both_sexes-1141180314-
Brain surgery		1618	393165	0.183174136462846	-100553516082365			categorical-20004-both_sexes-1467-
Rino clenil 50micrograms nasal spray		764	394019	0.360401205783802	-100554607260584			categorical-20003-both_sexes-1141192916-
C12.1 Excision of lesion of eyelid NEC		265	394576	0.595440247579559	-100557910685043			categorical-41210-both_sexes-C121-
D06 Carcinoma in situ of cervix uteri		545	213068	0.440199057475371	-100558801166116			icd10-D06-both_sexes--
A07 Other protozoal intestinal diseases		405	394436	0.49476100577686	-100559244738329			icd_first_occurrence-130014-both_sexes--
Q38 Other congenital malformations of tongue	mouth and pharynx		404	394437	0.506501669815153	-100559953193288			icd_first_occurrence-132500-both_sexes--
Renal/kidney failure		174	394609	0.664684557981721	-100561782463724			categorical-20002-both_sexes-1192-
M32 Systemic lupus erythematosus		648	394193	0.406606079935056	-100562636108536			icd_first_occurrence-131894-both_sexes--
Y21.1 Brush cytology of organ NOC		909	393932	0.323731918465115	-100562948592236			categorical-41210-both_sexes-Y211-
Y49.1 Median sternotomy approach		290	394551	0.588338455695789	-100566801488429			categorical-41210-both_sexes-Y491-
Q35.2 Endoscopic bilateral clipping of fallopian tubes		220	213393	0.622831101798641	-100567235194057			categorical-41210-both_sexes-Q352-
J61 Pneumoconiosis due to asbestos and other mineral fibres		414	180814	0.538439099563946	-100567240276816			icd_first_occurrence-131502-both_sexes--
X48.1 Application of plaster cast		453	394388	0.490998034025092	-100567573106459			categorical-41200-both_sexes-X481-
Q23.3 Unilateral salpingectomy NEC		259	213354	0.610560811161575	-100569494244604			categorical-41200-both_sexes-Q233-
S66.2 Repair of nail bed		411	394430	0.495028393585925	-100569922395157			categorical-41200-both_sexes-S662-
Z37.8 Specified lateral branch of abdominal aorta NEC		193	394648	0.646036503603563	-100570139232524			categorical-41210-both_sexes-Z378-
C18.9 Unspecified correction of ptosis of eyelid		175	394666	0.662427037355635	-100570482016098			categorical-41200-both_sexes-C189-
M44.1 Endoscopic lithopaxy		243	394598	0.612733881444857	-100570649315087			categorical-41200-both_sexes-M441-
W16.1 Multiple osteotomy and internal fixation HFQ		253	213360	0.594368130202288	-100572874493971			categorical-41200-both_sexes-W161-
Chlorphenamine		222	394561	0.622753131057091	-100573045507018			categorical-20003-both_sexes-1140909790-
Z75.7 Coccyx		224	394617	0.618766604352472	-100573726152858			categorical-41210-both_sexes-Z757-
V48.6 Denervation of spinal facet joint of lumbar vertebra NEC		190	394651	0.644417928966448	-100578580424817			categorical-41200-both_sexes-V486-
S35.9 Unspecified split autograft of skin		168	394673	0.677042123577916	-100578616722136			categorical-41200-both_sexes-S359-
M53.1 Vaginal buttressing of urethra		256	213357	0.601148313953198	-10058065224401			categorical-41210-both_sexes-M531-
C17 Malignant neoplasm of small intestine		180	394661	0.666063583221431	-100580931334436			icd10-C17-both_sexes--
Sinus surgery		1347	393436	0.227882794687167	-100581347479251			categorical-20004-both_sexes-1558-
Fracture tibia		468	394315	0.48633720237071	-100582658591597			categorical-20002-both_sexes-1652-
Q09.2 Open myomectomy		163	213450	0.660255008334499	-10058405423737			categorical-41200-both_sexes-Q092-
G82 Paraplegia and tetraplegia		386	394455	0.516317079394134	-100584479174791			icd_first_occurrence-131104-both_sexes--
Z81.3 Glenohumeral joint		280	394561	0.582498055853926	-100584652038877			categorical-41210-both_sexes-Z813-
Peripheral neuropathy		543	394240	0.445013707466765	-100585424393175			categorical-20002-both_sexes-1255-
Dry eyes		584	394199	0.409984362807703	-100588715758669			categorical-20002-both_sexes-1529-
N00 Acute nephritic syndrome		234	394607	0.604297248435819	-100589546775587			icd_first_occurrence-131998-both_sexes--
M79.2 Dilation of urethra NEC		439	394402	0.500356242625936	-100589847851447			categorical-41210-both_sexes-M792-
Q02.3 Cauterisation of lesion of cervix uteri		769	212844	0.363865532717019	-100590524886464			categorical-41200-both_sexes-Q023-
L99.7 Percutaneous transluminal peripheral insertion of central catheter		910	393931	0.311215648410576	-100590628804849			categorical-41200-both_sexes-L997-
W82.1 Endoscopic total excision of semilunar cartilage		308	394533	0.5558153318542	-100590635463834			categorical-41200-both_sexes-W821-
O12 Gestational [pregnancy-induced] oedema and proteinuria without hypertension		165	213448	0.679754556030538	-100592531764021			icd_first_occurrence-132184-both_sexes--
C71.9 Unspecified extracapsular extraction of lens		241	394600	0.616506301648439	-100592688153712			categorical-41210-both_sexes-C719-
Lofepramine		300	394483	0.563804930358748	-100593677871051			categorical-20003-both_sexes-1140867726-
Pentasa sr 250mg m/r tablet		248	394535	0.603908835413989	-100594233184109			categorical-20003-both_sexes-1140865588-
T10.2 Endoscopic pleurodesis using talc		173	394668	0.670679508564263	-100594321970383			categorical-41200-both_sexes-T102-
Erythromycin		294	394489	0.581850442296129	-100596044116503			categorical-20003-both_sexes-1140873608-
L85.1 Ligation of long saphenous vein		285	394556	0.581737996658704	-100596527071773			categorical-41210-both_sexes-L851-
W87.9 Unspecified diagnostic endoscopic examination of knee joint		253	394588	0.594469442645657	-10059738180072			categorical-41210-both_sexes-W879-
F30 Manic episode		341	394500	0.538508798025625	-100598296580661			icd_first_occurrence-130890-both_sexes--
Doctor diagnosed emphysema		302	99575	0.574835405026786	-100599028315267			categorical-22128-both_sexes--
Domperidone		781	394002	0.362625578749848	-100602406875712			categorical-20003-both_sexes-1140879430-
Q16.1 Vaginal excision of lesion of uterus		488	213125	0.460884127783733	-100602845880727			categorical-41200-both_sexes-Q161-
Beclometasone dipropionate+salbutamol		234	394549	0.612111532222667	-100603161678809			categorical-20003-both_sexes-1141180342-
Small intestine/small bowel cancer		183	394600	0.663109996946557	-100604724153312			categorical-20001-both_sexes-1019-
M38.2 Cystostomy and insertion of suprapubic tube into bladder		380	394461	0.520794682616401	-100604745752089			categorical-41210-both_sexes-M382-
Y11.3 Curettage of organ NOC		360	394481	0.523727137670251	-100605149198317			categorical-41210-both_sexes-Y113-
H22.8 Other specified diagnostic endoscopic examination of colon		294	394547	0.560720788272813	-100607678630607			categorical-41200-both_sexes-H228-
Q79 Congenital malformations of musculoskeletal system	not elsewhere classified		213	394628	0.624132996257345	-100609479043916			icd_first_occurrence-132568-both_sexes--
L04 Acute lymphadenitis		594	394247	0.415746315912606	-100609694050542			icd_first_occurrence-131704-both_sexes--
K61.1 Implantation of cardiac pacemaker system NEC		670	394171	0.405608834994933	-10061008808458			categorical-41210-both_sexes-K611-
W14.1 Angulation diaphyseal osteotomy and internal fixation HFQ		185	213428	0.636895629394172	-100610235577118			categorical-41200-both_sexes-W141-
N04 Nephrotic syndrome		242	394599	0.612754424924764	-100611798626782			icd_first_occurrence-132006-both_sexes--
K41.1 Autograft replacement of one coronary artery NEC		342	394499	0.547652399399819	-100612828715063			categorical-41210-both_sexes-K411-
K41 Femoral hernia		998	393843	0.293085050969832	-10061356941251			icd_first_occurrence-131614-both_sexes--
ALS custom		357	394484	0.531432374843368	-100613906807185			categorical-ALS_custom-both_sexes--custom
L91.4 Removal of central venous catheter		426	394415	0.493147640264838	-10061529379504			categorical-41210-both_sexes-L914-
A05 Other bacterial foodborne intoxications		299	394542	0.565575860988112	-100617608645924			icd_first_occurrence-130010-both_sexes--
M27.2 Ureteroscopic fragmentation of calculus of ureter NEC		179	394662	0.669032062343696	-100618724725559			categorical-41200-both_sexes-M272-
Bladder cancer		938	393845	0.314132145590809	-100619743155132			categorical-20001-both_sexes-1035-
F18.1 Enucleation of dental cyst of jaw		201	394640	0.636027200686421	-100620791608674			categorical-41210-both_sexes-F181-
W84.8 Other specified therapeutic endoscopic operations on other joint structure		546	394295	0.446727720079929	-100621442269259			categorical-41210-both_sexes-W848-
E85.1 Invasive ventilation		570	394271	0.437932411485253	-100625449568459			categorical-41210-both_sexes-E851-
H51 Other disorders of binocular movement		171	394670	0.668692146014339	-100626937347782			icd_first_occurrence-131206-both_sexes--
W92.4 Examination of joint under anaesthetic		169	394672	0.671701858639525	-100628767039369			categorical-41210-both_sexes-W924-
Mumps / epidemic parotitis		849	393934	0.326880929633685	-100629906692174			categorical-20002-both_sexes-1569-
W78.8 Other specified release of contracture of joint		177	394664	0.66278734480391	-100630404092451			categorical-41210-both_sexes-W788-
Z82.9 Joint of wrist or hand NEC		1044	393797	0.281469688080107	-100632579676167			categorical-41210-both_sexes-Z829-
Y36.2 Introduction of therapeutic implant into organ NOC		262	394579	0.600055982728023	-100634928428522			categorical-41210-both_sexes-Y362-
G33.1 Bypass of stomach by anastomosis of stomach to jejunum NEC		188	394653	0.644316103185321	-100635543574711			categorical-41200-both_sexes-G331-
P27.3 Colposcopy of vagina		851	212762	0.3411020860911	-100635909240328			categorical-41210-both_sexes-P273-
Q12.2 Replacement of intrauterine contraceptive device		292	213321	0.580287960299666	-100637304856172			categorical-41200-both_sexes-Q122-
Z20.1 External ear		262	394579	0.602669135025537	-100638905078047			categorical-41210-both_sexes-Z201-
S06.6 Re-excision of skin margins of head or neck		205	394636	0.637784376944271	-100639336088847			categorical-41200-both_sexes-S066-
W58.0 Conversion from previous resurfacing arthroplasty of joint		194	394647	0.637440119719094	-100639679066706			categorical-41210-both_sexes-W580-
X29.9 Unspecified continuous Infusion of therapeutic substance		301	394540	0.58603734899193	-100639929450786			categorical-41200-both_sexes-X299-
O24 Diabetes mellitus in pregnancy		492	213121	0.459714086869085	-100640078021103			icd_first_occurrence-132202-both_sexes--
Nortriptyline		230	394553	0.608496299805325	-100640630451882			categorical-20003-both_sexes-1140867818-
T85.1 Block dissection of cervical lymph nodes		354	394487	0.544398441158076	-100641480322915			categorical-41210-both_sexes-T851-
T67.6 Primary simple repair of tendon		1502	393339	0.203144634352763	-100641561629319			categorical-41200-both_sexes-T676-
Other arterial surgery/revascularisation procedures		270	394513	0.585898631483846	-100642360468239			categorical-20004-both_sexes-1071-
C85.1 Retinopexy using cryotherapy		650	394191	0.383270171220113	-100643361676317			categorical-41210-both_sexes-C851-
Y91.2 Megavoltage treatment for simple radiotherapy		368	394473	0.523699400705261	-100645575894067			categorical-41210-both_sexes-Y912-
Z25.1 Lip		191	394650	0.648915884350927	-100645683202286			categorical-41210-both_sexes-Z251-
Otomize ear spray		187	394596	0.646992337921266	-100646191163916			categorical-20003-both_sexes-1140882728-
F32.1 Biopsy of lesion of palate		202	394639	0.637140082979176	-10064706904899			categorical-41200-both_sexes-F321-
M65.4 Endoscopic resection of prostate using laser		320	180908	0.576935035470337	-100647481768181			categorical-41200-both_sexes-M654-
O44 Placenta praevia		182	213431	0.670659985668205	-100649271390504			icd_first_occurrence-132234-both_sexes--
M90 Osteopathies in diseases classified elsewhere		416	394425	0.506065095738046	-100649714446831			icd_first_occurrence-131982-both_sexes--
Q11.2 Dilation of cervix uteri and evacuation of products of conception from uterus NEC		205	213408	0.622956735065756	-10065249974356			categorical-41200-both_sexes-Q112-
K62.2 Percutaneous transluminal ablation of atrial wall for atrial flutter		261	394580	0.599294783542209	-100655030824121			categorical-41200-both_sexes-K622-
Q35.9 Unspecified endoscopic bilateral occlusion of fallopian tubes		239	213374	0.6466293832218	-100655540412579			categorical-41200-both_sexes-Q359-
Burns		351	394432	0.536360073520019	-100656424481199			categorical-20002-both_sexes-1407-
Z49.9 Skin of trunk NEC		231	394610	0.625966784157424	-100662547022196			categorical-41210-both_sexes-Z499-
Q01.4 Large loop excision of transformation zone		301	213312	0.547990753394557	-10066525525786			categorical-41200-both_sexes-Q014-
G12 Spinal muscular atrophy and related syndromes		416	394425	0.498992895248041	-100667494262149			icd_first_occurrence-131016-both_sexes--
Venous surgery/procedures		249	394534	0.616503536370685	-100669967132832			categorical-20004-both_sexes-1393-
Z78.5 Lower end of fibula NEC		472	394369	0.472029474980526	-100671974015478			categorical-41210-both_sexes-Z785-
T36.1 Omentectomy		995	212618	0.298418918068637	-100672689818497			categorical-41210-both_sexes-T361-
W85.1 Endoscopic removal of loose body from knee joint		481	394360	0.466906436162382	-100673702373906			categorical-41200-both_sexes-W851-
Timolol		293	394490	0.577054921598185	-100676930886397			categorical-20003-both_sexes-1140879866-
J80 Adult respiratory distress syndrome		210	394631	0.643570605358416	-100677131803342			icd_first_occurrence-131522-both_sexes--
Q14.6 Insertion of abortifacient pessary NEC		181	213432	0.637334847247125	-100677347227463			categorical-41200-both_sexes-Q146-
Dicloflex 25mg e/c tablet		464	394319	0.475072056476329	-100677788205845			categorical-20003-both_sexes-1140921828-
Y40.1 Dilation of stricture of organ NOC		178	394663	0.662695283085484	-100679954230793			categorical-41210-both_sexes-Y401-
E06.3 Removal of packing from cavity of nose		424	394417	0.501324034224259	-100680600987198			categorical-41210-both_sexes-E063-
U54.3 Delivery of rehabilitation for stroke		394	394447	0.517221457256394	-100681683837947			categorical-41200-both_sexes-U543-
M53.8 Other specified vaginal operations to support outlet of female bladder		198	213415	0.639172738146284	-100685979677522			categorical-41210-both_sexes-M538-
C25.3 Dacryocystorhinostomy and insertion of tube HFQ		523	394318	0.460833845666998	-100690309088411			categorical-41200-both_sexes-C253-
B44 Aspergillosis		234	394607	0.615580284998261	-100694582301961			icd_first_occurrence-130244-both_sexes--
C25 Malignant neoplasm of pancreas		629	394212	0.41463983383541	-100696049747538			icd10-C25-both_sexes--
I65 Occlusion and stenosis of precerebral arteries	not resulting in cerebral infarction		1272	393569	0.260464036070284	-100696217087985			icd_first_occurrence-131370-both_sexes--
C22.6 Epilation of eyelash		191	394650	0.647454223120934	-10069633197583			categorical-41200-both_sexes-C226-
W81.1 Excision of lesion of joint NEC		325	394516	0.549823474370603	-100696986382521			categorical-41200-both_sexes-W811-
Q43.2 Excision of lesion of ovary		242	213371	0.609436399203764	-100697060844752			categorical-41200-both_sexes-Q432-
B31.1 Reduction mammoplasty		288	213325	0.571582380889788	-100698212024652			categorical-41210-both_sexes-B311-
M30.9 Unspecified diagnostic endoscopic examination of ureter		310	394531	0.574419819689417	-100699065866808			categorical-41210-both_sexes-M309-
Subarachnoid hemorrhage custom		1142	384479	0.268205024731168	-100699696758269			categorical-Subarachnoid_hemorrhage_custom-both_sexes--custom
Dipyridamole		738	394045	0.377702229101401	-10070222287614			categorical-20003-both_sexes-1140861778-
Spinal cord disorder		388	394395	0.513594779220183	-100703644910711			categorical-20002-both_sexes-1251-
U05.4 Computed tomography of spine		257	394584	0.593494259887161	-100704360433414			categorical-41200-both_sexes-U054-
C81.2 Laser photocoagulation of retina for detachment		637	394204	0.402329076516401	-10070449709611			categorical-41210-both_sexes-C812-
L84.1 Combined operations on primary long saphenous vein		1156	393685	0.2636169149707	-100708997851311			categorical-41200-both_sexes-L841-
Calceos chewable tablet		218	394565	0.626767943689818	-100709534214338			categorical-20003-both_sexes-1141146612-
H01.3 Emergency excision of normal appendix		187	394654	0.653892384527692	-100710348800323			categorical-41200-both_sexes-H013-
E25.3 Diagnostic endoscopic examination of nasopharynx NEC		683	394158	0.399929972470852	-100712386337869			categorical-41200-both_sexes-E253-
Solifenacin		601	394182	0.414134541888312	-1007132055555			categorical-20003-both_sexes-1141200322-
X71.1 Procurement of drugs for chemotherapy for neoplasm for regimens in Band 6		1108	393733	0.266667258621745	-100715364321078			categorical-41200-both_sexes-X711-
Ovarian/tubal surgery		1193	212395	0.249943249678902	-100715538941803			categorical-20004-both_sexes-1505-
A84.3 Nerve conduction studies		191	394650	0.661057035522785	-100716241947625			categorical-41210-both_sexes-A843-
Mental health problems ever diagnosed by a professional		659	127267	0.394305743393581	-100716330487721			categorical-20544-both_sexes-10-
Reversal of vasectomy / vasectomy reversal		177	181018	0.673811536919183	-100718673815812			categorical-20004-both_sexes-1589-
Food supplement/plant/herbal extract		1451	393332	0.212525873321475	-100721479448774			categorical-20003-both_sexes-1199-
Eumovate cream		416	394367	0.494494571219588	-100723569597419			categorical-20003-both_sexes-1140882800-
Z57.3 Quadriceps		410	394431	0.513502209384611	-100724692286678			categorical-41210-both_sexes-Z573-
Cosopt 2%/0.5% eye drops		342	394441	0.547492075819322	-100727728593449			categorical-20003-both_sexes-1141169520-
H46.3 Intubation of rectum for pressure manometry		690	394151	0.39181429064212	-100728609184974			categorical-41200-both_sexes-H463-
G96 Other disorders of central nervous system		325	394516	0.549752385562572	-10072909165919			icd_first_occurrence-131120-both_sexes--
Syndol tablet		275	213313	0.570782405279134	-100731320964969			categorical-20003-both_sexes-1140856342-
Z58.8 Specified muscle of lower leg NEC		226	394615	0.618421179196836	-10073148720848			categorical-41210-both_sexes-Z588-
O35 Maternal care for known or suspected foetal abnormality and damage		255	213358	0.595792612700847	-100733743879033			icd_first_occurrence-132222-both_sexes--
Fybogel orange s/f granules		820	393963	0.346818765422186	-100735649939779			categorical-20003-both_sexes-1141180036-
Blistering/desquamating skin disorder		613	394170	0.412940382441319	-100736205912871			categorical-20002-both_sexes-1454-
Leg artery angioplasty +/- stent		476	394307	0.483628600325272	-100737950312789			categorical-20004-both_sexes-1108-
L35.2 Arteriography of cerebral artery		297	394544	0.568948454886947	-1007388249628			categorical-41210-both_sexes-L352-
Urinary frequency / incontinence		1400	393383	0.21225095846595	-100738984184889			categorical-20002-both_sexes-1202-
L91.5 Insertion of tunnelled venous catheter		224	394617	0.614831720144281	-100739803631565			categorical-41210-both_sexes-L915-
J17 Pneumonia in diseases classified elsewhere		169	394672	0.673700662969078	-100741393528577			icd_first_occurrence-131454-both_sexes--
X36.3 Venous sampling		291	394550	0.573652144618857	-10074220693324			categorical-41200-both_sexes-X363-
Xalacom 0.005%/0.5% eye drops		211	394572	0.633862062351582	-100742902324782			categorical-20003-both_sexes-1141184726-
S57.3 Toilet of skin NEC		275	394566	0.583727562986537	-100744911219173			categorical-41200-both_sexes-S573-
Z53.4 Peritoneal cavity		215	213398	0.619071339692451	-100745911046906			categorical-41210-both_sexes-Z534-
E74 Other disorders of carbohydrate metabolism		307	394534	0.563746849513034	-100746939721759			icd_first_occurrence-130806-both_sexes--
E29 Testicular dysfunction		348	180880	0.545283774890107	-100747958397676			icd_first_occurrence-130738-both_sexes--
Thyroid cancer		367	394416	0.520164685353689	-100749042525872			categorical-20001-both_sexes-1065-
E79 Disorders of purine and pyrimidine metabolism		425	394416	0.475268640632745	-100749177238186			icd_first_occurrence-130816-both_sexes--
K61.6 Implantation of dual chamber cardiac pacemaker system		188	394653	0.621290922481571	-100752420402125			categorical-41210-both_sexes-K616-
T87.2 Excision or biopsy of cervical lymph node NEC		657	394184	0.399157352483473	-100754567395248			categorical-41200-both_sexes-T872-
L63.4 Arteriography of femoral artery		515	394326	0.46608802785394	-100756446391078			categorical-41200-both_sexes-L634-
Parathyroidectomy		542	394241	0.432332401375812	-10075867114456			categorical-20004-both_sexes-1229-
C11.1 Excision of lesion of canthus		861	393980	0.336669820676261	-100760656976646			categorical-41200-both_sexes-C111-
W15.1 Osteotomy of neck of first metatarsal bone		370	213243	0.523713150245611	-100761205787293			categorical-41210-both_sexes-W151-
M53.3 Introduction of tension-free vaginal tape		291	213322	0.561777793388848	-10076443164176			categorical-41210-both_sexes-M533-
Q03.4 Punch biopsy of cervix uteri		192	213421	0.65227095024676	-100764905035361			categorical-41210-both_sexes-Q034-
E04.1 Submucous diathermy to turbinate of nose		472	394369	0.471770405725367	-100765039145599			categorical-41200-both_sexes-E041-
M76.3 Optical urethrotomy		502	180726	0.468831737022428	-100766259563394			categorical-41200-both_sexes-M763-
Y84.9 Unspecified other anaesthetic		214	394627	0.623765126019981	-100767556889439			categorical-41210-both_sexes-Y849-
Rosiglitazone		539	394244	0.448749791282207	-100773710215204			categorical-20003-both_sexes-1141177600-
H59 Postprocedural disorders of eye and adnexa	not elsewhere classified		235	394606	0.612792903604344	-100775114860454			icd_first_occurrence-131220-both_sexes--
C80.2 Peel of internal limiting membrane		577	394264	0.421741967141982	-100775182645089			categorical-41210-both_sexes-C802-
X31.2 Intravenous pyelography		410	394431	0.516740370635141	-10077730847229			categorical-41210-both_sexes-X312-
K26.3 Prosthetic replacement of aortic valve		322	394519	0.557975024688068	-100778574677516			categorical-41200-both_sexes-K263-
M93 Other osteochondropathies		663	394178	0.387104460788407	-100779516704203			icd_first_occurrence-131988-both_sexes--
F09 Unspecified organic or symptomatic mental disorder		389	394452	0.515031380654766	-100779589377907			icd_first_occurrence-130852-both_sexes--
Anal fissure surgery		553	394230	0.433950100388871	-100780005352607			categorical-20004-both_sexes-1579-
Q12.4 Removal of intrauterine contraceptive device NEC		982	212631	0.30387588545475	-100784252408888			categorical-41210-both_sexes-Q124-
Fracture shaft of femur		232	394551	0.620576722107407	-100787289892767			categorical-20002-both_sexes-1649-
E61 Deficiency of other nutrient elements		616	394225	0.423968298808432	-100790649899213			icd_first_occurrence-130784-both_sexes--
N28.3 Plication of corpora of penis		200	181028	0.654067853960413	-100792067174852			categorical-41200-both_sexes-N283-
Y16.2 Anastomosis of organ NOC		364	394477	0.533293843254526	-100794068932045			categorical-41210-both_sexes-Y162-
K59.4 Renewal of cardioverter defibrillator		190	394651	0.657704213737171	-100803254744119			categorical-41200-both_sexes-K594-
T67.8 Other specified primary repair of tendon		174	394667	0.664009952309075	-100806037300004			categorical-41200-both_sexes-T678-
F00 Dementia in alzheimer's disease		472	394369	0.481942695718821	-100810099768185			icd_first_occurrence-130836-both_sexes--
S60.4 Refashioning of scar NEC		363	394478	0.538204962452361	-100811583938311			categorical-41210-both_sexes-S604-
I82 Other venous embolism and thrombosis		750	394091	0.361234719547026	-100811733104173			icd_first_occurrence-131400-both_sexes--
D14.2 Tympanoplasty NEC		278	394563	0.601204060196443	-100811857961073			categorical-41200-both_sexes-D142-
P23.4 Repair of enterocele NEC		293	213320	0.566194950204667	-100813658750979			categorical-41210-both_sexes-P234-
F44.4 Excision of submandibular gland		330	394511	0.550845692003139	-100814910103454			categorical-41200-both_sexes-F444-
Mental health problems ever diagnosed by a professional		531	127393	0.440315025406778	-100815413804724			categorical-20544-both_sexes-13-
Daktacort cream		272	394511	0.591592371580255	-100815449504139			categorical-20003-both_sexes-1140882910-
K62.1 Percutaneous transluminal ablation of pulmonary vein to left atrium conducting system		398	394443	0.506446014642766	-100815812011888			categorical-41200-both_sexes-K621-
E45 cream		255	394528	0.601419492651898	-100816511344416			categorical-20003-both_sexes-1140878304-
Y33.1 Acupuncture of organ NOC		250	394591	0.603440574224136	-100816530655424			categorical-41210-both_sexes-Y331-
I74 Arterial embolism and thrombosis		1178	393663	0.265953684201733	-100818289063358			icd_first_occurrence-131388-both_sexes--
M45.5 Diagnostic endoscopic examination of bladder using rigid cystoscope		489	394352	0.465991215522468	-100819505848122			categorical-41210-both_sexes-M455-
M02.5 Nephrectomy NEC		494	394347	0.470301974093331	-10081989189994			categorical-41200-both_sexes-M025-
M34.1 Cystoprostatectomy		177	181051	0.671248704563445	-100820548322959			categorical-41200-both_sexes-M341-
B33.2 Capsulotomy of breast		184	213429	0.657787961687953	-100821006522967			categorical-41210-both_sexes-B332-
W80.2 Open debridement of joint NEC		565	394276	0.435843673074533	-100821526818101			categorical-41210-both_sexes-W802-
U29.3 Glucose tolerance test		289	394552	0.591677336824636	-100822939376228			categorical-41200-both_sexes-U293-
Q03.3 Cone biopsy of cervix uteri NEC		292	213321	0.577439054876066	-100823360589468			categorical-41200-both_sexes-Q033-
A84.7 Sleep studies NEC		851	393990	0.360155162865905	-100827399829689			categorical-41200-both_sexes-A847-
Cimetidine		305	394478	0.574625183968813	-100827445840677			categorical-20003-both_sexes-1140865426-
Y58.9 Unspecified harvest of skin for graft		438	394403	0.498665316760455	-100831047389963			categorical-41210-both_sexes-Y589-
O92 Other disorders of breast and lactation associated with childbirth		169	213444	0.689066406251835	-100831137393037			icd_first_occurrence-132300-both_sexes--
E27 Other disorders of adrenal gland		732	394109	0.381134491782113	-100835346092319			icd_first_occurrence-130734-both_sexes--
R32.3 Repair of obstetric laceration of vagina and floor of pelvis		196	213417	0.60986149055005	-100838915516904			categorical-41200-both_sexes-R323-
Senna		740	394043	0.381666203205997	-10083974127116			categorical-20003-both_sexes-1140865716-
Y36.3 Radioactive seed implantation NOC		190	181038	0.637700788278314	-100840484532304			categorical-41210-both_sexes-Y363-
Terbinafine		769	394014	0.361543873198649	-100844409229476			categorical-20003-both_sexes-1140927328-
M19.1 Construction of ileal conduit		262	394579	0.599913674964428	-100844832123727			categorical-41210-both_sexes-M191-
G52 Disorders of other cranial nerves		377	394464	0.526229920416831	-100845236276362			icd_first_occurrence-131066-both_sexes--
C56 Malignant neoplasm of ovary		898	212715	0.319942425467271	-10084593821694			icd10-C56-both_sexes--
Y95.3 From 9 weeks to < 14 weeks gestational age		134	213479	0.716247336145613	-100845983151055			categorical-41210-both_sexes-Y953-
Z77.5 Lower end of tibia NEC		576	394265	0.42468528239973	-100847533891221			categorical-41210-both_sexes-Z775-
Fem-pop bypass/leg artery bypass		238	394545	0.606897725850953	-100849628059114			categorical-20004-both_sexes-1102-
Heart valve problem/heart murmur		2675	392108	0.0890006609739862	-100849902856972			categorical-20002-both_sexes-1078-
O30 Multiple gestation		509	213104	0.453278666736059	-100850066598783			icd_first_occurrence-132212-both_sexes--
P23.2 Anterior colporrhaphy NEC		388	213225	0.505132488846176	-100850380177718			categorical-41210-both_sexes-P232-
Q41.3 Dye test of fallopian tube		324	213289	0.56411949687125	-100851367738682			categorical-41200-both_sexes-Q413-
Y20.4 Fine needle aspiration NOC		816	394025	0.355539117339753	-100852965083085			categorical-41210-both_sexes-Y204-
Y75.3 Robotic minimal access approach to abdominal cavity		518	394323	0.454051818711098	-100853080137958			categorical-41210-both_sexes-Y753-
Z90.9 Leg region NEC		610	394231	0.41293712045004	-10085600382089			categorical-41210-both_sexes-Z909-
Y15.7 Removal of stent from organ NOC		223	394618	0.619116160139348	-100856767594186			categorical-41210-both_sexes-Y157-
C81 Hodgkin's disease		241	394600	0.612372787223867	-100856956532118			icd10-C81-both_sexes--
H07.3 Right hemicolectomy and anastomosis NEC		408	394433	0.509964295784155	-100858052931377			categorical-41200-both_sexes-H073-
Z24.5 Bronchus		1553	393288	0.203262998159901	-100858929752057			categorical-41210-both_sexes-Z245-
J41.1 Endoscopic retrograde extraction of calculus from bile duct		166	394675	0.680881813728366	-100861627049075			categorical-41200-both_sexes-J411-
Lymecycline		198	394585	0.649501493769682	-100861770951548			categorical-20003-both_sexes-1140873474-
Y58.1 Harvest of full thickness skin from post auricular region		255	394586	0.602376142596343	-100866016966295			categorical-41210-both_sexes-Y581-
C54 Malignant neoplasm of corpus uteri		1160	212453	0.254039303816706	-100866274780339			icd10-C54-both_sexes--
Y11.2 Cryotherapy to organ NOC		271	394570	0.590360077000253	-100866337423965			categorical-41210-both_sexes-Y112-
T85.6 Block dissection of pelvic lymph nodes		460	394381	0.476861663693957	-100870738376468			categorical-41210-both_sexes-T856-
I33 Acute and subacute endocarditis		304	394537	0.569401171770802	-100871760940011			icd_first_occurrence-131320-both_sexes--
L91.5 Insertion of tunnelled venous catheter		460	394381	0.483289543658767	-100871867524652			categorical-41200-both_sexes-L915-
T69.1 Primary tenolysis		384	394457	0.515535307092517	-100872717877381			categorical-41200-both_sexes-T691-
X72.1 Delivery of complex chemotherapy for neoplasm including prolonged infusional treatment at first attendance		473	394368	0.524237862185393	-100873627722358			categorical-41200-both_sexes-X721-
Q51 Congenital malformations of uterus and cervix		251	213362	0.605925832808924	-10087444911924			icd_first_occurrence-132518-both_sexes--
W19.2 Primary open reduction of fracture of long bone and fixation using rigid nail NEC		443	394398	0.493311482331113	-100877741358134			categorical-41200-both_sexes-W192-
W24.8 Other specified closed reduction of fracture of bone and internal fixation		564	394277	0.43159656523822	-100884131142875			categorical-41200-both_sexes-W248-
Removal of testicle/orchidectomy		1260	179935	0.2376148199067	-100887405855007			categorical-20004-both_sexes-1217-
G75.3 Closure of ileostomy		828	394013	0.351521722856463	-100887503466872			categorical-41200-both_sexes-G753-
P24.7 Sacrospinous fixation of vagina		360	213253	0.53895271988097	-100889079471053			categorical-41210-both_sexes-P247-
J37.2 Operative cholangiography through cystic duct		611	394230	0.409839824844281	-100890240876877			categorical-41210-both_sexes-J372-
O13.1 Multiple digits of foot NEC		289	394552	0.573377034636927	-100893956691735			categorical-41210-both_sexes-O131-
Flixonase 50micrograms aqueous nasal spray		1576	393207	0.187889148547873	-100894390555623			categorical-20003-both_sexes-1140876076-
Co-dydramol		2473	392310	0.106389778110014	-100897252105751			categorical-20003-both_sexes-1140923350-
F40 Phobic anxiety disorders		2439	392402	0.0979593042399549	-100902898861284			icd_first_occurrence-130904-both_sexes--
Pulmicort ls 50micrograms inhaler		586	394197	0.423856477257626	-100902902072538			categorical-20003-both_sexes-1140862574-
O14 Gestational [pregnancy-induced] hypertension with significant proteinuria		410	213203	0.515618382551492	-100905260267246			icd_first_occurrence-132188-both_sexes--
H05 Disorders of orbit		817	394024	0.336113625338482	-100910004105196			icd_first_occurrence-131138-both_sexes--
M11 Other crystal arthropathies		679	394162	0.388047747314107	-100910058731429			icd_first_occurrence-131860-both_sexes--
O71 Other obstetric trauma		236	213377	0.615369876378109	-100916790597632			icd_first_occurrence-132266-both_sexes--
Z76.9 Femur NEC		449	394392	0.483923614861429	-100917270276404			categorical-41210-both_sexes-Z769-
Sodium cromoglicate		323	394460	0.543814585243807	-100917293647886			categorical-20003-both_sexes-1140909788-
Laser treatment cervix		653	212935	0.392944121100079	-100919157922309			categorical-20004-both_sexes-1542-
G21.2 Intubation of oesophagus for pressure manometry		311	394530	0.554402139729124	-100921572833201			categorical-41200-both_sexes-G212-
Doctor diagnosed tuberculosis		523	99354	0.470370391854112	-100921641189134			categorical-22137-both_sexes--
O90 Complications of the puerperium	not elsewhere classified		217	213396	0.618242091941683	-100923858643011			icd_first_occurrence-132296-both_sexes--
H49 Paralytic strabismus		486	394355	0.467484478801461	-100924265195064			icd_first_occurrence-131202-both_sexes--
R21.4 Mid forceps cephalic delivery NEC		209	213404	0.613699619354199	-100931071819698			categorical-41200-both_sexes-R214-
L63.1 Percutaneous transluminal angioplasty of femoral artery		510	394331	0.48072177246561	-100931894293547			categorical-41200-both_sexes-L631-
M29.2 Endoscopic insertion of tubal prosthesis into ureter NEC		660	394181	0.399240679082935	-10093418558891			categorical-41210-both_sexes-M292-
C82.2 Cryotherapy to lesion of retina		301	394540	0.564704107843158	-100937153994153			categorical-41200-both_sexes-C822-
Y78.9 Unspecified arteriotomy approach to organ under image control		229	394612	0.615984288984957	-10094346822687			categorical-41210-both_sexes-Y789-
X90.4 Intravenous nutrition Band 1		160	394681	0.676418381037265	-100944293864421			categorical-41210-both_sexes-X904-
T27.2 Repair of ventral hernia using insert of prosthetic material		640	394201	0.401923656104142	-100946852521206			categorical-41200-both_sexes-T272-
W19.8 Other specified primary open reduction of fracture of bone and intramedullary fixation		601	394240	0.41304817754836	-100947177658138			categorical-41200-both_sexes-W198-
H20.4 Fibreoptic endoscopic destruction of lesion of colon NEC		350	394491	0.543113352252216	-100948355656131			categorical-41200-both_sexes-H204-
B49 Unspecified mycosis		354	394487	0.524225516690279	-100949419403264			icd_first_occurrence-130254-both_sexes--
P03.2 Marsupialisation of Bartholin gland		440	213173	0.487065316051427	-100950677244655			categorical-41200-both_sexes-P032-
M47.1 Urethral irrigation of bladder		386	394455	0.524772338275878	-100950995713568			categorical-41200-both_sexes-M471-
U19.1 Implantation of electrocardiography loop recorder		563	394278	0.433625423129662	-100954107423655			categorical-41200-both_sexes-U191-
Q41.3 Dye test of fallopian tube		415	213198	0.504041956985369	-100955559198712			categorical-41210-both_sexes-Q413-
Nasal/sinus disorder		1506	393277	0.200042407734825	-10095755213253			categorical-20002-both_sexes-1413-
O23 Infections of genito-urinary tract in pregnancy		237	213376	0.607096126964859	-10095905731119			icd_first_occurrence-132200-both_sexes--
B30.1 Insertion of prosthesis for breast		895	212718	0.321932253625043	-100964589267147			categorical-41210-both_sexes-B301-
Acne/acne vulgaris		235	394548	0.618775177604021	-100964844897839			categorical-20002-both_sexes-1548-
C19 Malignant neoplasm of rectosigmoid junction		774	394067	0.367214673126939	-100965973398929			icd10-C19-both_sexes--
K58.2 Percutaneous transluminal electrophysiological studies on conducting system of heart		649	394192	0.401114580674402	-10096672106973			categorical-41210-both_sexes-K582-
Q40 Other congenital malformations of upper alimentary tract		224	394617	0.613543059914494	-100969245978236			icd_first_occurrence-132504-both_sexes--
M52.3 Colposuspension of neck of bladder		687	212926	0.388545031876831	-100969697957251			categorical-41200-both_sexes-M523-
L71.4 Percutaneous transluminal cannulation of artery		344	394497	0.547202520902532	-100979341478323			categorical-41210-both_sexes-L714-
O41 Other disorders of amniotic fluid and membranes		261	213352	0.577767563760319	-100981646029644			icd_first_occurrence-132228-both_sexes--
F60 Specific personality disorders		520	394321	0.459083151699519	-100981956498317			icd_first_occurrence-130932-both_sexes--
L86.2 Ultrasound guided foam sclerotherapy for varicose vein of leg		394	394447	0.517939967524257	-100982444700275			categorical-41200-both_sexes-L862-
Pelvic floor surgery		280	213308	0.560140367920712	-100982761111688			categorical-20004-both_sexes-1543-
L52 Erythema nodosum		223	394618	0.626086527744308	-100986292887111			icd_first_occurrence-131758-both_sexes--
Aprovel 75mg tablet		319	394464	0.568673830220655	-100986514931891			categorical-20003-both_sexes-1141153006-
Colofac-100 tablet		496	394287	0.459173021538994	-100986872478544			categorical-20003-both_sexes-1141167334-
U08.1 Computed tomography of abdomen NEC		1187	393654	0.267690640609234	-100987657141673			categorical-41200-both_sexes-U081-
Eye infection		371	394412	0.519050319439342	-100992312398684			categorical-20002-both_sexes-1274-
Fracture rib		378	394405	0.520891669694671	-100992926951314			categorical-20002-both_sexes-1644-
P24.2 Sacrocolpopexy		344	213269	0.534487899187348	-100998735704042			categorical-41200-both_sexes-P242-
Thyroid radioablation therapy		384	394399	0.514057502317849	-100999338556702			categorical-20004-both_sexes-1228-
T25.2 Primary repair of incisional hernia using insert of prosthetic material		1094	393747	0.27479966579718	-10100208213025			categorical-41200-both_sexes-T252-
Z54.2 Rotator cuff of shoulder		373	394468	0.528016789929622	-10100235453625			categorical-41210-both_sexes-Z542-
Carbomers		302	394481	0.566670033695465	-101004543316347			categorical-20003-both_sexes-1141176732-
Y27.4 Attention to graft of organ NOC		147	394694	0.701973555930376	-101005470044267			categorical-41210-both_sexes-Y274-
Diltiazem		793	393990	0.355756880880417	-101005872119339			categorical-20003-both_sexes-1140879806-
U19.7 Removal of electrocardiography loop recorder		170	394671	0.669064144687401	-101007139092638			categorical-41200-both_sexes-U197-
S27.3 Random pattern local flap of skin to head or neck NEC		264	394577	0.603491862128195	-101009477317651			categorical-41210-both_sexes-S273-
X92.1 Cytokine inhibitor drugs Band 1		538	394303	0.434458384935485	-101010783395246			categorical-41200-both_sexes-X921-
Amoxicillin		308	394475	0.560819715299409	-101013233359511			categorical-20003-both_sexes-1141180226-
Y07.2 Clipping of organ NOC		382	394459	0.516146676256186	-101017238579796			categorical-41210-both_sexes-Y072-
R32.2 Repair of obstetric laceration of perineum and sphincter of anus		165	213448	0.657416947961418	-101018673028489			categorical-41210-both_sexes-R322-
Y20.1 Stereotactic biopsy of lesion of organ NOC		202	394639	0.635144039241301	-101023585261476			categorical-41210-both_sexes-Y201-
C79.6 Internal tamponade of retina using liquid		303	394538	0.562523787403283	-101025382432924			categorical-41210-both_sexes-C796-
W42.1 Primary total prosthetic replacement of knee joint NEC		542	394299	0.435099734873383	-101025934377059			categorical-41200-both_sexes-W421-
Z86.5 Metatarsophalangeal joint of toe NEC		1071	393770	0.28066007416927	-10102865819162			categorical-41210-both_sexes-Z865-
E04.2 Excision of turbinate of nose NEC		316	394525	0.562297582238659	-101029560265052			categorical-41200-both_sexes-E042-
C90 Multiple myeloma and malignant plasma cell neoplasms		545	394296	0.442403380785987	-101030260310539			icd10-C90-both_sexes--
Atrovent 20micrograms inhaler		411	394372	0.50632943501659	-101030351705789			categorical-20003-both_sexes-1140862236-
S27.9 Unspecified other local flap of skin		199	394642	0.649161191628034	-101030974196081			categorical-41210-both_sexes-S279-
Z09.7 Digital nerve of finger		497	394344	0.454171704866774	-10103100945079			categorical-41210-both_sexes-Z097-
Z56.9 Muscle of hand NEC		726	394115	0.369892493796546	-101033758260003			categorical-41210-both_sexes-Z569-
Y21.9 Unspecified cytology of organ NOC		165	394676	0.669817900231895	-10103558041913			categorical-41210-both_sexes-Y219-
Ercp/endoscopic retrograde cholangiopancreatogram		345	394438	0.543297129391354	-101038862929566			categorical-20004-both_sexes-1518-
Gtn 400micrograms spray		956	393827	0.322462245212556	-101040313391634			categorical-20003-both_sexes-1140851812-
C82.6 Laser photocoagulation to lesion of retina NEC		334	394507	0.543556199664305	-101044166810432			categorical-41200-both_sexes-C826-
Large bowel cancer/colorectal cancer		558	394225	0.439706684832047	-10104536813875			categorical-20001-both_sexes-1020-
M96 Postprocedural musculoskeletal disorders	not elsewhere classified		574	394267	0.430167091877641	-101050268978766			icd_first_occurrence-131994-both_sexes--
W28.3 Removal of internal fixation from bone NEC		918	393923	0.313962245225931	-101051184757637			categorical-41210-both_sexes-W283-
F03 Unspecified dementia		1091	393750	0.29165931523989	-10105628387189			icd_first_occurrence-130842-both_sexes--
X72.9 Unspecified delivery of chemotherapy for neoplasm		800	394041	0.349286134397244	-101056876559271			categorical-41210-both_sexes-X729-
W41.1 Primary total prosthetic replacement of knee joint not using cement		705	394136	0.390505096791528	-101059244160243			categorical-41200-both_sexes-W411-
O43 Placental disorders		228	213385	0.606611540930012	-10106052609347			icd_first_occurrence-132232-both_sexes--
Y76.1 Functional endoscopic sinus surgery		1423	393418	0.215922272404837	-101070101520965			categorical-41210-both_sexes-Y761-
I30 Acute pericarditis		495	394346	0.466459085417237	-101077297994775			icd_first_occurrence-131314-both_sexes--
Z77.3 Medial malleolus		815	394026	0.344647085724568	-101078305564757			categorical-41210-both_sexes-Z773-
Alverine		233	394550	0.616806883980856	-101081130367331			categorical-20003-both_sexes-1140879424-
J42 Unspecified chronic bronchitis		426	394415	0.503216882923754	-101083141585847			icd_first_occurrence-131488-both_sexes--
Bezafibrate		356	394427	0.53590363117516	-101083323589736			categorical-20003-both_sexes-1140861924-
T46.2 Drainage of ascites NEC		672	394169	0.393681767685753	-101086398977489			categorical-41200-both_sexes-T462-
S08.1 Curettage and cauterisation of lesion of skin of head or neck		248	394593	0.610348833393325	-101086515465554			categorical-41210-both_sexes-S081-
Salmeterol+fluticasone propionate		731	394052	0.375759909183512	-101091668271722			categorical-20003-both_sexes-1141164086-
Q20.2 Biopsy of lesion of uterus NEC		404	213209	0.495760870234559	-101091710077863			categorical-41210-both_sexes-Q202-
O86 Other puerperal infections		230	213383	0.602462540756109	-101093436919183			icd_first_occurrence-132288-both_sexes--
Latanoprost		778	394005	0.360661683598449	-101100272298687			categorical-20003-both_sexes-1141146188-
B30.2 Revision of prosthesis for breast		254	213359	0.598688795708918	-101103200908841			categorical-41200-both_sexes-B302-
O11.1 Gastro-oesophageal junction		527	394314	0.446445632667943	-101103913497936			categorical-41210-both_sexes-O111-
Q16.2 Balloon ablation of endometrium		185	213428	0.647405554741525	-10110492558558			categorical-41200-both_sexes-Q162-
W94.1 Primary hybrid prosthetic replacement of hip joint using cemented femoral component		1099	393742	0.265486693681476	-101109568549539			categorical-41200-both_sexes-W941-
L68 Hypertrichosis		377	213236	0.515125210432354	-101110279677269			icd_first_occurrence-131788-both_sexes--
Y20.8 Other specified biopsy of organ NOC		348	394493	0.541553279317405	-101114827524965			categorical-41210-both_sexes-Y208-
J35 Chronic diseases of tonsils and adenoids		1374	393467	0.220586384038538	-101118304831917			icd_first_occurrence-131474-both_sexes--
Y95.4 Under 9 weeks gestational age		161	213452	0.68852072985538	-101120688480309			categorical-41210-both_sexes-Y954-
Q08.9 Unspecified vaginal excision of uterus		2025	211588	0.132606434628569	-101124174281787			categorical-41200-both_sexes-Q089-
N82 Fistulae involving female genital tract		234	213379	0.606675458886259	-101130463572418			icd_first_occurrence-132126-both_sexes--
Mefenamic acid		396	213192	0.498277833635727	-101137727033596			categorical-20003-both_sexes-1140871542-
L29.4 Endarterectomy of carotid artery and patch repair of carotid artery		314	394527	0.565258278087834	-101139300430027			categorical-41200-both_sexes-L294-
S57.8 Other specified exploration of other skin of other site		175	394666	0.653208429999356	-101140032349844			categorical-41210-both_sexes-S578-
N13 Obstructive and reflux uropathy		3434	391407	0.0548775938461282	-101141313178521			icd_first_occurrence-132022-both_sexes--
B29.1 Reconstruction of breast using myocutaneous flap of latissimus dorsi muscle		463	213150	0.480269511197111	-101142449236013			categorical-41210-both_sexes-B291-
C15.2 Correction of entropion NEC		354	394487	0.538729667681226	-101145034514342			categorical-41200-both_sexes-C152-
X70.8 Other specified procurement of drugs for chemotherapy for neoplasm in Bands 1-5		872	393969	0.325152596867735	-10114742952711			categorical-41200-both_sexes-X708-
Efexor 37.5mg tablet		197	394586	0.650864904651577	-101147871409577			categorical-20003-both_sexes-1140916288-
Y11.4 Radiofrequency controlled thermal destruction of organ NOC		664	394177	0.395598998259663	-101148545868098			categorical-41210-both_sexes-Y114-
Gallstones removed		331	394452	0.532776582022109	-101152960293512			categorical-20004-both_sexes-1528-
Rosacea		640	394143	0.40579199160728	-101154134072401			categorical-20002-both_sexes-1660-
A70.8 Other specified neurostimulation of peripheral nerve		267	394574	0.588957202701681	-10115650520844			categorical-41200-both_sexes-A708-
Y18.1 Freeing of adhesions of organ NOC		606	394235	0.402099039669691	-101156747814562			categorical-41210-both_sexes-Y181-
V54.4 Injection around spinal facet of spine		641	394200	0.413236304537705	-101157054329608			categorical-41210-both_sexes-V544-
I85 Oesophageal varices		637	394204	0.415845183564184	-101162549358074			icd_first_occurrence-131406-both_sexes--
Q55.2 Examination of female genital tract under anaesthetic NEC		894	212719	0.327477568191992	-101172344248212			categorical-41210-both_sexes-Q552-
K49.2 Percutaneous transluminal balloon angioplasty of multiple coronary arteries		411	394430	0.518107870319468	-101174862544663			categorical-41200-both_sexes-K492-
T12.2 Drainage of pleural cavity NEC		415	394426	0.501329047174734	-101174990572253			categorical-41200-both_sexes-T122-
W83.3 Endoscopic shaving of articular cartilage		894	393947	0.314363630900549	-101179848577989			categorical-41210-both_sexes-W833-
H44.4 Examination of rectum under anaesthetic		703	394138	0.387331077674372	-101180557095449			categorical-41200-both_sexes-H444-
Spine arthritis/spondylitis		3497	391286	0.0545679266085632	-101180567651932			categorical-20002-both_sexes-1311-
O30.1 Hepatic flexure		783	394058	0.360691018417295	-101182039642401			categorical-41210-both_sexes-O301-
C62.3 Laser iridotomy		586	394255	0.414402285916264	-101189205559187			categorical-41200-both_sexes-C623-
E04.2 Excision of turbinate of nose NEC		774	394067	0.363030374612639	-101194451504751			categorical-41210-both_sexes-E042-
Z82.8 Specified joint of wrist or hand NEC		445	394396	0.483991711912085	-101200708305155			categorical-41210-both_sexes-Z828-
V22.1 Primary anterior decompression of cervical spinal cord and fusion of joint of cervical spine		189	394652	0.658197453126888	-101201368828914			categorical-41200-both_sexes-V221-
Co-amilofruse		379	394404	0.528688714564926	-101201824110427			categorical-20003-both_sexes-1140923402-
K75.2 Percutaneous transluminal balloon angioplasty and insertion of 3 or more drug-eluting stents into coronary artery		742	394099	0.374362077725776	-101206057779413			categorical-41200-both_sexes-K752-
K49.8 Other specified transluminal balloon angioplasty of coronary artery		435	394406	0.519629976508223	-101207037756339			categorical-41200-both_sexes-K498-
W20.5 Primary open reduction of fracture of ankle and extramedullary fixation NEC		1295	393546	0.233990344030428	-101218265488207			categorical-41200-both_sexes-W205-
Priadel 200mg m/r tablet		254	394529	0.599908901433118	-1012183529533			categorical-20003-both_sexes-1140867504-
Gynaecological surgery		2247	211341	0.113602258064467	-101225855759438			categorical-20004-both_sexes-1354-
Thyroid surgery		631	394152	0.404391643830387	-101232020347419			categorical-20004-both_sexes-1224-
U29.7 Short synacthen test		527	394314	0.447913856336204	-101234700121442			categorical-41200-both_sexes-U297-
Removal of malignant melanoma		736	394047	0.362340458706708	-101236226192465			categorical-20004-both_sexes-1593-
Q14 Congenital malformations of posterior segment of eye		215	394626	0.631633464868693	-101239022862172			icd_first_occurrence-132456-both_sexes--
F09.4 Surgical removal of tooth NEC		1005	393836	0.288872682701728	-10124766312151			categorical-41200-both_sexes-F094-
Urethral stricture surgery / dilatation		199	394584	0.645451868680055	-101249130529426			categorical-20004-both_sexes-1583-
W15.3 Osteotomy of first metatarsal bone NEC		1088	212525	0.268446021123437	-101249667481983			categorical-41200-both_sexes-W153-
W91.9 Unspecified other manipulation of joint		1051	393790	0.286938312638336	-10125942135952			categorical-41200-both_sexes-W919-
C82 Follicular [nodular] non-Hodgkin's lymphoma		405	394436	0.503214397027564	-101259554263888			icd10-C82-both_sexes--
Q16.5 Radiofrequency ablation of endometrium		290	213323	0.555497219070125	-101260015216484			categorical-41200-both_sexes-Q165-
V29.4 Primary anterior excision of cervical intervertebral disc and interbody fusion of joint of cervical spine		641	394200	0.401118768451017	-101263533523323			categorical-41200-both_sexes-V294-
C79.3 Injection of vitreous substitute into vitreous body NEC		515	394326	0.44245511106534	-101264403611084			categorical-41210-both_sexes-C793-
N20.1 Excision of lesion of spermatic cord		562	180666	0.433463811445574	-101270667213064			categorical-41210-both_sexes-N201-
Splenectomy		831	393952	0.338517215065568	-10127101923277			categorical-20004-both_sexes-1453-
E13.6 Puncture of maxillary antrum		977	393864	0.293056975405427	-101278946851372			categorical-41210-both_sexes-E136-
Mental health problems ever diagnosed by a professional		379	71567	0.49613729907838	-101278984512635			categorical-20544-both_sexes-12-
L97.6 Insertion of vascular closure device		208	394633	0.634862981967377	-101279747907002			categorical-41210-both_sexes-L976-
Cervical polyps removed		374	213214	0.507658166758446	-101280936729787			categorical-20004-both_sexes-1541-
Oxybutynin		887	393896	0.318066659633233	-101281496122016			categorical-20003-both_sexes-1140883568-
Meloxicam		1122	393661	0.270395156862738	-101283548771485			categorical-20003-both_sexes-1140926732-
Chronic fatigue syndrome		1764	393019	0.160974609464247	-101285533659226			categorical-20002-both_sexes-1482-
W71.2 Open excision of intra-articular osteophyte		755	394086	0.36624592493317	-101290810340661			categorical-41210-both_sexes-W712-
W42.4 Attention to total prosthetic replacement of knee joint NEC		256	394585	0.608805464882862	-101298738550804			categorical-41200-both_sexes-W424-
G30 Alzheimer's disease		900	393941	0.336469055168005	-101300891493947			icd_first_occurrence-131036-both_sexes--
M00 Pyogenic arthritis		546	394295	0.443415556625485	-101301781424251			icd_first_occurrence-131840-both_sexes--
S52.1 Insertion of steroid into subcutaneous tissue		205	394636	0.64269353608335	-101303426903867			categorical-41200-both_sexes-S521-
X99.9 Not known (procedure performed)		1115	393726	0.274160326868522	-101307058455686			categorical-41200-both_sexes-X999-
Non-melanoma skin cancer		603	394180	0.415070810386003	-101310964660257			categorical-20001-both_sexes-1060-
Z83.5 Distal interphalangeal joint of finger		588	394253	0.418194432831514	-101312085223251			categorical-41210-both_sexes-Z835-
X93.1 Subfoveal choroidal neovascularisation drugs Band 1		325	394516	0.559349045614985	-101317283394584			categorical-41210-both_sexes-X931-
W84.4 Endoscopic decompression of joint		543	394298	0.443479947936605	-101317983095319			categorical-41200-both_sexes-W844-
K57.2 Percutaneous transluminal ablation of conducting system of heart NEC		608	394233	0.415643273676622	-101318093770166			categorical-41200-both_sexes-K572-
Lupus custom		690	394151	0.39281750085075	-10133613860755			categorical-Lupus_custom-both_sexes--custom
M29.3 Endoscopic removal of tubal prosthesis from ureter		1147	393694	0.265118233631726	-101341983659701			categorical-41200-both_sexes-M293-
J86 Pyothorax		449	394392	0.491893227510807	-101342485445283			icd_first_occurrence-131532-both_sexes--
M47.1 Urethral irrigation of bladder		350	394491	0.542751872882678	-101347187343291			categorical-41210-both_sexes-M471-
M53.8 Other specified vaginal operations to support outlet of female bladder		901	212712	0.321650343000247	-101352896678305			categorical-41200-both_sexes-M538-
X36.9 Unspecified blood withdrawal		478	394363	0.456892824121585	-101365197641082			categorical-41210-both_sexes-X369-
M47.9 Unspecified urethral catheterisation of bladder		2720	392121	0.0855085082774363	-101372830348106			categorical-41210-both_sexes-M479-
X65.4 Delivery of a fraction of external beam radiotherapy NEC		632	394209	0.402739332423851	-101389221526575			categorical-41210-both_sexes-X654-
M92 Other juvenile osteochondrosis		554	394287	0.440001842031392	-1013921396304			icd_first_occurrence-131986-both_sexes--
E59.3 Biopsy of lesion of lung NEC		431	394410	0.50613636168329	-101398606178406			categorical-41200-both_sexes-E593-
E14.2 Intranasal ethmoidectomy		940	393901	0.315827282151666	-101401653409387			categorical-41210-both_sexes-E142-
V25.4 Primary posterior laminectomy decompression of lumbar spine		621	394220	0.40463739969735	-101407414126329			categorical-41200-both_sexes-V254-
L26.4 Aortography		654	394187	0.410470609192969	-101412222206998			categorical-41210-both_sexes-L264-
I12 Hypertensive renal disease		1513	393328	0.204602825428084	-101417548739584			icd_first_occurrence-131290-both_sexes--
E49.1 Diagnostic fibreoptic endoscopic examination of lower respiratory tract and biopsy of lesion of lower respiratory tract		1115	393726	0.275106263280907	-101418793169264			categorical-41200-both_sexes-E491-
K40.1 Saphenous vein graft replacement of one coronary artery		688	394153	0.39204301721022	-101427110261219			categorical-41210-both_sexes-K401-
SLE custom		607	354529	0.436191142122599	-101433308874035			categorical-SLE_custom-both_sexes--custom
Hysteroscopy +/- biopsy		1355	212233	0.22336940720463	-10143675434049			categorical-20004-both_sexes-1521-
Sjogren's syndrome/sicca syndrome		338	213250	0.541928403765047	-101439428680841			categorical-20002-both_sexes-1382-
M76.4 Endoscopic dilation of urethra		592	394249	0.432047676132669	-101444397507865			categorical-41210-both_sexes-M764-
B08.4 Lobectomy of thyroid gland NEC		770	394071	0.359491742899846	-101444907209644			categorical-41200-both_sexes-B084-
C90.4 Peribulbar anaesthetic		603	394238	0.434825383765791	-101451991215328			categorical-41210-both_sexes-C904-
O21 Excessive vomiting in pregnancy		280	213333	0.579340931649155	-101461625588324			icd_first_occurrence-132196-both_sexes--
K57.5 Percutaneous transluminal ablation of atrial wall NEC		261	394580	0.59570023916613	-101472408676089			categorical-41200-both_sexes-K575-
H20.8 Other specified endoscopic extirpation of lesion of colon		551	394290	0.446083495870598	-101476438427361			categorical-41200-both_sexes-H208-
Q12.2 Replacement of intrauterine contraceptive device		485	213128	0.467223697321389	-10148452523312			categorical-41210-both_sexes-Q122-
Nicorandil		1247	393536	0.257343769277716	-10149115874783			categorical-20003-both_sexes-1140910766-
M47.8 Other specified urethral catheterisation of bladder		2124	392717	0.131355914453502	-101497046183093			categorical-41200-both_sexes-M478-
M27.1 Ureteroscopic laser fragmentation of calculus of ureter		496	394345	0.465569306523439	-101501287202135			categorical-41200-both_sexes-M271-
F38.2 Excision of lesion of mouth NEC		504	394337	0.453848995882965	-101504511907072			categorical-41200-both_sexes-F382-
Q35.3 Endoscopic bilateral ringing of fallopian tubes		198	213415	0.688181005389921	-101506806452586			categorical-41200-both_sexes-Q353-
N02 Recurrent and persistent haematuria		1059	393782	0.289545364801673	-10150969371267			icd_first_occurrence-132002-both_sexes--
L85.3 Ligation of recurrent varicose vein of leg		571	394270	0.428312570973144	-101509784076959			categorical-41200-both_sexes-L853-
J10 Influenza due to identified influenza virus		460	394381	0.47899959309988	-101514059698549			icd_first_occurrence-131440-both_sexes--
H21 Other disorders of iris and ciliary body		604	394237	0.416067788708634	-101518739920694			icd_first_occurrence-131160-both_sexes--
E59.1 Needle biopsy of lesion of lung		325	394516	0.568198883025132	-101527364162146			categorical-41200-both_sexes-E591-
Z76.1 Head of femur		354	394487	0.531015829449667	-10153418351644			categorical-41210-both_sexes-Z761-
Z76.5 Lower end of femur NEC		893	393948	0.316263588751133	-101535494217289			categorical-41210-both_sexes-Z765-
Sumatriptan		1073	393710	0.264368520227227	-101543583791375			categorical-20003-both_sexes-1140884412-
K60.6 Implantation of intravenous dual chamber cardiac pacemaker system		1001	393840	0.30102377822063	-10154687155463			categorical-41200-both_sexes-K606-
B31.1 Reduction mammoplasty		928	212685	0.32138596012772	-101553069408371			categorical-41200-both_sexes-B311-
S13.1 Punch biopsy of lesion of skin of head or neck		963	393878	0.304661480070553	-101560200108401			categorical-41200-both_sexes-S131-
L91.4 Removal of central venous catheter		896	393945	0.318002250690514	-101562392113088			categorical-41200-both_sexes-L914-
Thyroid goitre		376	394407	0.499882289092116	-101563016566284			categorical-20002-both_sexes-1610-
Dyspepsia / indigestion		514	394269	0.45431192881049	-101570811988466			categorical-20002-both_sexes-1510-
Breast biopsy		407	213181	0.495257468875807	-101591977427684			categorical-20004-both_sexes-1544-
M94 Other disorders of cartilage		1928	392913	0.142208512230857	-10159846622689			icd_first_occurrence-131990-both_sexes--
Rectal cancer		279	394504	0.578410456782391	-101599917646433			categorical-20001-both_sexes-1023-
S49.3 Removal of skin expander from subcutaneous tissue of breast		274	213339	0.588603927588009	-10159992287564			categorical-41210-both_sexes-S493-
Chronic lymphocytic		261	394522	0.596486806511614	-101600225068317			categorical-20001-both_sexes-1055-
Removal of rodent ulcer / basal cell carcinoma (bcc)		964	393819	0.307071506092158	-101613622053776			categorical-20004-both_sexes-1596-
Fenofibrate		525	394258	0.457131997704061	-101613967615806			categorical-20003-both_sexes-1140861954-
Alzheimers custom2		856	393985	0.345066756591926	-101617061194925			categorical-Alzheimers_custom2-both_sexes--custom
Systemic lupus erythematosis/sle		441	394342	0.496088030310349	-101643765997625			categorical-20002-both_sexes-1381-
W79.1 Soft tissue correction of hallux valgus		334	213279	0.548037381191232	-101655756270311			categorical-41210-both_sexes-W791-
C13.2 Blepharoplasty of upper eyelid		693	394148	0.384953814069194	-10165784672475			categorical-41200-both_sexes-C132-
Liver failure/cirrhosis		277	394506	0.588595512031639	-101661591518116			categorical-20002-both_sexes-1158-
Transurethral resection bladder tumour (turbt)		487	394296	0.46492003479763	-101664717948613			categorical-20004-both_sexes-1428-
Isosorbide mononitrate		1294	393489	0.244908095910272	-101665034918256			categorical-20003-both_sexes-1140860954-
K14 Diseases of tongue		2740	392101	0.0794659105173574	-101681091704661			icd_first_occurrence-131580-both_sexes--
M66.2 Endoscopic incision of outlet of male bladder NEC		538	180690	0.46769658864124	-101688503990592			categorical-41200-both_sexes-M662-
Y39.3 Injection of inert substance into organ NOC		254	394587	0.59012309541886	-101690830139498			categorical-41210-both_sexes-Y393-
O69 Labour and delivery complicated by umbilical cord complications		616	212997	0.395082379132165	-101696541290724			icd_first_occurrence-132262-both_sexes--
O16 Unspecified maternal hypertension		631	212982	0.406882738318662	-101698327462874			icd_first_occurrence-132192-both_sexes--
D28.2 Examination of ear under anaesthetic		265	394576	0.599330312918547	-101705427629351			categorical-41200-both_sexes-D282-
X85.1 Torsion dystonias and other involuntary movements drugs Band 1		1111	393730	0.267694435101776	-10171517242781			categorical-41210-both_sexes-X851-
Metoprolol		743	394040	0.368655737789122	-101720544779232			categorical-20003-both_sexes-1140879818-
C80 Malignant neoplasm without specification of site		1308	393533	0.236050887922083	-101721074887326			icd10-C80-both_sexes--
Migraleve tablet		529	394254	0.442322805526843	-101728910827135			categorical-20003-both_sexes-1141168554-
Chickenpox		1543	393240	0.182497261968923	-101754358693515			categorical-20002-both_sexes-1571-
Nasal polyp surgery / nasal polypectomy		1188	393595	0.259445311716203	-101756008224594			categorical-20004-both_sexes-1559-
H48.2 Excision of skin tag of anus		1207	393634	0.244078524108289	-101760327471135			categorical-41200-both_sexes-H482-
I98 Other disorders of circulatory system in diseases classified elsewhere		314	394527	0.574661422876914	-101765237808682			icd_first_occurrence-131420-both_sexes--
E08.1 Polypectomy of internal nose		572	394269	0.434085777528369	-101777577034495			categorical-41210-both_sexes-E081-
Betamethasone		611	394172	0.410650528451621	-101787254468669			categorical-20003-both_sexes-1140874790-
M27.4 Ureteroscopic insertion of ureteric stent		273	394568	0.591343038043467	-101802036974756			categorical-41210-both_sexes-M274-
W89.1 Endoscopic chondroplasty NEC		814	394027	0.343934924617994	-10183407854011			categorical-41210-both_sexes-W891-
T25.3 Primary repair of incisional hernia using sutures		262	394579	0.596613726950788	-101851271581828			categorical-41200-both_sexes-T253-
Doctor diagnosed sarcoidosis		431	99446	0.493577805435025	-101856316565494			categorical-22133-both_sexes--
M84 Disorders of continuity of bone		2765	392076	0.0885480459291937	-101863955128555			icd_first_occurrence-131970-both_sexes--
Q14.5 Insertion of prostaglandin pessary		334	213279	0.541137347384036	-101872472981356			categorical-41200-both_sexes-Q145-
Percutaneous/open kidney stone surgery/lithotripsy		2238	392545	0.122581292778813	-101874019663437			categorical-20004-both_sexes-1197-
M29.2 Endoscopic insertion of tubal prosthesis into ureter NEC		664	394177	0.398355331129728	-101878187158188			categorical-41200-both_sexes-M292-
Fibromyalgia		588	394195	0.407783758481287	-10189555192513			categorical-20002-both_sexes-1542-
T24.3 Repair of umbilical hernia using sutures		1201	393640	0.245812437608525	-101905883278756			categorical-41200-both_sexes-T243-
Z38.5 Superficial femoral artery		373	394468	0.536674790966345	-101910042652519			categorical-41210-both_sexes-Z385-
Z83.1 Metacarpophalangeal joint of thumb		405	394436	0.496913048630379	-101913839107708			categorical-41210-both_sexes-Z831-
R22.9 Unspecified vacuum delivery		673	212940	0.404484984232264	-101917580636377			categorical-41200-both_sexes-R229-
A16 Respiratory tuberculosis	not confirmed bacteriologically or histologically		427	394414	0.525527752634624	-10193027488717			icd_first_occurrence-130022-both_sexes--
N36 Other disorders of urethra		1126	393715	0.262656259221141	-10193739273559			icd_first_occurrence-132066-both_sexes--
L63 Alopecia areata		681	394160	0.379546411890441	-101939733146907			icd_first_occurrence-131778-both_sexes--
C60.1 Trabeculectomy		670	394171	0.393886579669633	-101947130822577			categorical-41200-both_sexes-C601-
M79.2 Dilation of urethra NEC		711	394130	0.388194967410568	-101949456542231			categorical-41200-both_sexes-M792-
F34 Persistent mood [affective] disorders		723	394118	0.376361875944429	-101955614915501			icd_first_occurrence-130898-both_sexes--
M80 Osteoporosis with pathological fracture		1259	393582	0.237813245672644	-101960886591084			icd_first_occurrence-131962-both_sexes--
M43.2 Endoscopic hydrostatic distension of bladder		389	394452	0.524334981987567	-101967813181904			categorical-41200-both_sexes-M432-
S27.5 Local flap of skin to head or neck NEC		1050	393791	0.29120091168496	-101992350821487			categorical-41210-both_sexes-S275-
Glyceryl trinitrate		1213	393570	0.267735596075544	-101999705583293			categorical-20003-both_sexes-1140860834-
R30.2 Expression of placenta		198	213415	0.633812824028389	-102001198151719			categorical-41210-both_sexes-R302-
L01 Impetigo		1149	393692	0.266723205609966	-102033208631216			icd_first_occurrence-131698-both_sexes--
J38 Diseases of vocal cords and larynx	not elsewhere classified		2409	392432	0.108525423451838	-102054701653909			icd_first_occurrence-131480-both_sexes--
Sulfasalazine		748	394035	0.363484882316506	-102062219189448			categorical-20003-both_sexes-1140909702-
Cystitis		305	213283	0.539710582388747	-102067350306457			categorical-20002-both_sexes-1514-
Z38.3 Common femoral artery		661	394180	0.403637184542216	-102070800189478			categorical-41210-both_sexes-Z383-
E53 Deficiency of other b group vitamins		1871	392970	0.160849350607549	-102081272243515			icd_first_occurrence-130770-both_sexes--
M14.1 Extracorporeal shock wave lithotripsy of calculus of kidney		1393	393448	0.221283284620129	-102086113432434			categorical-41200-both_sexes-M141-
Bowel resection		733	394050	0.364089124518824	-102092413340518			categorical-20004-both_sexes-1459-
Simvador 10mg tablet		545	394238	0.409893157381228	-10212105887144			categorical-20003-both_sexes-1141188146-
O75 Other complications of labour and delivery	not elsewhere classified		756	212857	0.358205812206434	-102126517477287			icd_first_occurrence-132274-both_sexes--
W08.5 Partial excision of bone NEC		776	394065	0.355436793236954	-102153904598167			categorical-41200-both_sexes-W085-
Xalatan 0.005% eye drops		1093	393690	0.277760419006483	-102156055119268			categorical-20003-both_sexes-1141146198-
F66 Psychological and behavioural disorders associated with sexual development and orientation		314	394527	0.548806498455723	-102157296376503			icd_first_occurrence-130944-both_sexes--
Prednisolone		2276	392507	0.110778912874979	-102172459127445			categorical-20003-both_sexes-1140874930-
K40.3 Saphenous vein graft replacement of three coronary arteries		546	180682	0.462934429369415	-102220424047112			categorical-41210-both_sexes-K403-
C90.1 Topical anaesthetic		2006	392835	0.146737722795285	-102222371116102			categorical-41210-both_sexes-C901-
Methotrexate		2106	392677	0.118792104451006	-102268817828164			categorical-20003-both_sexes-1140869848-
X29.8 Other specified continuous Infusion of therapeutic substance		3379	391462	0.0561272834280101	-102315859048317			categorical-41200-both_sexes-X298-
C22 Malignant neoplasm of liver and intrahepatic bile ducts		367	394474	0.534108764169213	-102320328020297			icd10-C22-both_sexes--
B28.3 Excision of lesion of breast NEC		3243	210370	0.0568858336830657	-102366908994872			categorical-41200-both_sexes-B283-
Q11.3 Evacuation of products of conception from uterus NEC		1158	212455	0.25362854893766	-102381809161115			categorical-41200-both_sexes-Q113-
Polymyalgia rheumatica		823	393960	0.335411047321067	-102526049503654			categorical-20002-both_sexes-1377-
R32.4 Repair of minor obstetric laceration		967	212646	0.296989483634652	-102531202872818			categorical-41210-both_sexes-R324-
Crohns disease		1179	393604	0.249051450129343	-102541375145345			categorical-20002-both_sexes-1462-
H20 Iridocyclitis		2067	392774	0.124135726458003	-10255183592137			icd_first_occurrence-131158-both_sexes--
L05 Pilonidal cyst		1219	393622	0.243391336451878	-102579898741777			icd_first_occurrence-131706-both_sexes--
J84 Other interstitial pulmonary diseases		1797	393044	0.171246412758252	-102582672577199			icd_first_occurrence-131528-both_sexes--
Y59.1 Harvest of temporalis flap of skin and fascia		474	394367	0.471104183797308	-102614211642804			categorical-41210-both_sexes-Y591-
C78 Secondary malignant neoplasm of respiratory and digestive organs		4350	390491	0.029986067031841	-102634606983186			icd10-C78-both_sexes--
I22 Subsequent myocardial infarction		713	394128	0.390618524544162	-102697778920581			icd_first_occurrence-131300-both_sexes--
C22.2 Biopsy of lesion of eyelid		411	394430	0.500460516430929	-102702832860581			categorical-41200-both_sexes-C222-
C82.2 Cryotherapy to lesion of retina		973	393868	0.288634983221843	-10273191258797			categorical-41210-both_sexes-C822-
Adenoid surgery / adenoidectomy		2214	392569	0.112041080756	-102805662310169			categorical-20004-both_sexes-1562-
Alzheimers custom1		1200	108097	0.272660440005103	-102821284071724			categorical-Alzheimers_custom1-both_sexes--custom
Alzheimers custom1		1200	108097	0.272660440005103	-102821284071724			categorical-Alzheimers_custom1-both_sexes--custom
N97 Female infertility		3044	210569	0.0643881801266605	-102874887157173			icd_first_occurrence-132156-both_sexes--
C67 Malignant neoplasm of bladder		2047	392794	0.1371000957613	-102949026339575			icd10-C67-both_sexes--
Testicular/scrotal operation		2564	178631	0.0866951985842854	-103003853464742			categorical-20004-both_sexes-1216-
B00 Herpesviral [herpes simplex] infections		3725	391116	0.0416012201005985	-103092044390055			icd_first_occurrence-130174-both_sexes--
N42 Other disorders of prostate		2330	178898	0.117600391919949	-103194326768664			icd_first_occurrence-132076-both_sexes--
R14.9 Unspecified surgical induction of labour		1174	212439	0.252483125269132	-103332408535374			categorical-41210-both_sexes-R149-
Folic acid product		3311	391472	0.0564639075899349	-103358121306884			categorical-20003-both_sexes-1140870422-
Medication for cholesterol	blood pressure	diabetes	or take exogenous hormones		1628	211005	0.163656627640254	-103360144050543			categorical-6153-both_sexes-3-
Q08.9 Unspecified vaginal excision of uterus		2855	210758	0.0668320702268059	-103521354288899			categorical-41210-both_sexes-Q089-
Mental health problems ever diagnosed by a professional		680	71267	0.368345322922234	-10355718604381			categorical-20544-both_sexes-16-
Doctor diagnosed bronchiectasis		887	98990	0.328349618804313	-103679312714952			categorical-22134-both_sexes--
Ever prescribed a medication for unusual or psychotic experiences		688	5539	0.252817124071144	-118328078235759			categorical-20466-both_sexes--
Ongoing addiction or dependence to over-the-counter medication		443	605	0.266009147380839	-232487663851707			categorical-20504-both_sexes--

### Sheet: Supplemental Data File 2
Supplemental Data File 2: AZ PheWAS
Phenotype	Category	Ancestry	Model	No. cases	No. AA cases	No. AB cases	No. BB cases	Case AAF	Proportion AB or BB cases	Proportion BB cases	No. controls	No. AA controls	No. AB controls	No. BB controls	Control AAF	Proportion AB or BB controls	Proportion BB controls	p-value	Odds ratio	Odds ratio LCI	Odds ratio UCI
41202#R55#Syncope and collapse	Chapter XVIII Symptoms signs and abnormal clinical and laboratory findings not elsewhere classified	European	allelic	12166	12142	24	0	0.0009864	0.001972711	0	231555	231330	225	0	0.0004858	0.000971691	0	0.002	20312	13332	30947
41202#R42#Dizziness and giddiness	Chapter XVIII Symptoms signs and abnormal clinical and laboratory findings not elsewhere classified	European	allelic	4445	4433	12	0	0.0013	0.002699663	0	253710	253465	245	0	0.0004828	0.000965669	0	0.0019	27981	15668	49968
41202#R17#Unspecified jaundice	Chapter XVIII Symptoms signs and abnormal clinical and laboratory findings not elsewhere classified	European	allelic	682	678	4	0	0.0029	0.005865103	0	224282	224074	208	0	0.0004637	0.000927404	0	0.0042	63399	23538	170759
41202#R29#Other symptoms and signs involving the nervous and musculoskeletal systems	Chapter XVIII Symptoms signs and abnormal clinical and laboratory findings not elsewhere classified	European	allelic	4509	4496	13	0	0.0014	0.002883123	0	253894	253649	245	0	0.0004825	0.00096497	0	0.0007046	29907	17113	52264
41202#N61#Inflammatory disorders of breast	Chapter XIV Diseases of the genitourinary system	European	allelic	588	584	4	0	0.0034	0.006802721	0	179564	179349	215	0	0.0005987	0.001197345	0	0.0061	56975	21155	153445
41202#K51#Ulcerative colitis	Chapter XI Diseases of the digestive system	European	allelic	3746	3736	10	0	0.0013	0.002669514	0	211417	211204	213	0	0.0005037	0.001007488	0	0.0062	26519	14059	50022
41202#H31#Other disorders of choroid	Chapter VII Diseases of the eye and adnexa	European	allelic	117	115	2	0	0.0085	0.017094017	0	312574	312229	345	0	0.0005519	0.001103739	0	0.0077	156123	38658	63051
41202#M7687#Other enthesopathies of lower limb excluding foot Ankle and foot	Chapter XIII Diseases of the musculoskeletal system and connective tissue	European	allelic	34	32	2	0	0.0294	0.058823529	0	320816	320489	327	0	0.0005096	0.001019276	0	0.0005838	594296	144957	2436507
41202#R470#Dysphasia and aphasia	Chapter XVIII Symptoms signs and abnormal clinical and laboratory findings not elsewhere classified	European	allelic	410	407	3	0	0.0037	0.007317073	0	245599	245356	243	0	0.0004947	0.000989418	0	0.0084	74188	23712	232117
41202#R298#Other and unspecified symptoms and signs involving the nervous and musculoskeletal systems	Chapter XVIII Symptoms signs and abnormal clinical and laboratory findings not elsewhere classified	European	allelic	1680	1674	6	0	0.0018	0.003571429	0	263823	263560	263	0	0.0004984	0.00099688	0	0.0078	35872	15959	80634
41202#M768#Other enthesopathies of lower limb excluding foot	Chapter XIII Diseases of the musculoskeletal system and connective tissue	European	allelic	122	120	2	0	0.0082	0.016393443	0	320816	320489	327	0	0.0005096	0.001019276	0	0.0072	162081	40134	654555
41202#M259#Joint disorder unspecified	Chapter XIII Diseases of the musculoskeletal system and connective tissue	European	allelic	334	331	3	0	0.0045	0.008982036	0	320816	320489	327	0	0.0005096	0.001019276	0	0.0052	88474	28315	276452
41202#M4716#Other spondylosis with myelopathy Lumbar region	Chapter XIII Diseases of the musculoskeletal system and connective tissue	European	allelic	33	31	2	0	0.0303	0.060606061	0	320816	320489	327	0	0.0005096	0.001019276	0	0.0005501	612868	14939	2514268
41202#K515#Left sided colitis	Chapter XI Diseases of the digestive system	European	allelic	273	270	3	0	0.0055	0.010989011	0	222497	222263	234	0	0.0005258	0.0010517	0	0.0032	10501	33519	328981
41202#K519#Ulcerative colitis unspecified	Chapter XI Diseases of the digestive system	European	allelic	2979	2970	9	0	0.0015	0.003021148	0	208547	208336	211	0	0.0005059	0.001011762	0	0.0043	2989	15332	58273
41202#K512#Ulcerative (chronic) proctitis	Chapter XI Diseases of the digestive system	European	allelic	610	606	4	0	0.0033	0.006557377	0	216582	216360	222	0	0.0005125	0.001025016	0	0.004	64151	23828	172713
41202#J849#Interstitial pulmonary disease unspecified	Chapter X Diseases of the respiratory system	European	allelic	404	401	3	0	0.0037	0.007425743	0	344598	344239	359	0	0.0005209	0.001041794	0	0.0092	71507	22905	223233
41202#M2555#Pain in joint Pelvic region and thigh	Chapter XIII Diseases of the musculoskeletal system and connective tissue	European	allelic	3037	3028	9	0	0.0015	0.002963451	0	252060	251810	250	0	0.0004959	0.000991827	0	0.0042	29908	15374	58184
41202#I259#Chronic ischaemic heart disease unspecified	Chapter IX Diseases of the circulatory system	European	allelic	2279	2271	8	0	0.0018	0.003510312	0	231093	230876	217	0	0.0004695	0.000939016	0	0.0018	37431	18472	75848
41202#H318#Other specified disorders of choroid	Chapter VII Diseases of the eye and adnexa	European	allelic	60	58	2	0	0.0167	0.033333333	0	379408	378996	412	0	0.000543	0.001085902	0	0.002	311998	76864	1266427
41202#D693#Idiopathic thrombocytopenic purpura	Chapter III Diseases of the blood and blood-forming organs and certain disorders involving the immune mechanism	European	allelic	382	379	3	0	0.0039	0.007853403	0	434382	433928	454	0	0.0005226	0.001045163	0	0.0079	75397	24172	235176
41202#C787#Secondary malignant neoplasm of liver and intrahepatic bile duct	Chapter II Neoplasms	European	allelic	1967	1960	7	0	0.0018	0.003558719	0	317857	317527	330	0	0.0005191	0.001038203	0	0.0053	34321	16224	72605
41202#Block R25-R29#R25-R29 Symptoms and signs involving the nervous and musculoskeletal systems	Chapter XVIII Symptoms signs and abnormal clinical and laboratory findings not elsewhere classified	European	allelic	6311	6296	15	0	0.0012	0.002376802	0	254539	254287	252	0	0.000495	0.000990025	0	0.0039	24024	14266	40458
40002#C16#Malignant neoplasm of stomach	Chapter II Neoplasms	European	allelic	38	36	2	0	0.0263	0.052631579	0	204005	203802	203	0	0.0004975	0.000995074	0	0.0006984	542946	13239	2226682
42015#Source of asthma report	Chapter X Diseases of the respiratory system	European	allelic	65151	65061	90	0	0.0006907	0.001381406	0	368218	367852	366	0	0.000497	0.000993976	0	0.0071	1.39	11037	17507
131495#Source of report of J45 (Asthma)	Chapter X Diseases of the respiratory system	European	allelic	67252	67156	96	0	0.0007137	0.001427467	0	367756	367393	363	0	0.0004935	0.000987068	0	0.0019	14465	1155	18115
132023#Source of report of N13 (Obstructive and reflux uropathy)	Chapter XIV Diseases of the genitourinary system	European	allelic	7240	7239	1	0	0.00006906	0.000138122	0	342226	341858	368	0	0.0005377	0.001075313	0	0.0089	0.1284	0.018	0.914
Union#I422#Other hypertrophic cardiomyopathy	Chapter IX Diseases of the circulatory system	European	allelic	475	470	5	0	0.0053	0.010526316	0	120388	120272	116	0	0.0004818	0.000963551	0	0.0001266	10977	44741	269319
Union#F067#Mild cognitive disorder	Chapter V Mental and behavioural disorders	European	allelic	1158	1153	5	0	0.0022	0.004317789	0	223161	222931	230	0	0.0005153	0.001030646	0	0.0079	41963	17285	101875
Union#E07#Other disorders of thyroid	Chapter IV Endocrine nutritional and metabolic diseases	European	allelic	27625	27580	45	0	0.0008145	0.001628959	0	166399	166229	170	0	0.0005108	0.001021641	0	0.008	15949	11481	22156
Union#D432#Neoplasm of uncertain or unknown behaviour: Brain unspecified	Chapter II Neoplasms	European	allelic	353	350	3	0	0.0042	0.008498584	0	225553	225324	229	0	0.0005076	0.001015282	0	0.006	84021	26834	263081
Union#Chapter XVIII#Chapter XVIII Symptoms signs and abnormal clinical and laboratory findings not elsewhere classified	Chapter XVIII Symptoms signs and abnormal clinical and laboratory findings not elsewhere classified	European	allelic	231009	230743	266	0	0.0005757	0.00115147	0	68027	67974	53	0	0.0003896	0.000779102	0	0.009	14782	11007	19852
Union#R456#Physical violence	Chapter XVIII Symptoms signs and abnormal clinical and laboratory findings not elsewhere classified	European	allelic	108	106	2	0	0.0093	0.018518519	0	40665	40632	33	0	0.0004058	0.000811509	0	0.0039	230238	5.49	965565
Union#M7962#Pain in limb Upper arm	Chapter XIII Diseases of the musculoskeletal system and connective tissue	European	allelic	747	743	4	0	0.0027	0.005354752	0	145903	145751	152	0	0.0005209	0.001041788	0	0.0086	51511	19062	139199
Union#M7687#Other enthesopathies of lower limb excluding foot Ankle and foot	Chapter XIII Diseases of the musculoskeletal system and connective tissue	European	allelic	51	49	2	0	0.0196	0.039215686	0	119819	119694	125	0	0.0005216	0.00104324	0	0.0014	383221	93499	1570693
Union#M4716#Other spondylosis with myelopathy Lumbar region	Chapter XIII Diseases of the musculoskeletal system and connective tissue	European	allelic	51	49	2	0	0.0196	0.039215686	0	157646	157483	163	0	0.000517	0.001033962	0	0.0014	386661	94579	158077
Union#M2555#Pain in joint Pelvic region and thigh	Chapter XIII Diseases of the musculoskeletal system and connective tissue	European	allelic	4631	4618	13	0	0.0014	0.002807169	0	125306	125184	122	0	0.0004868	0.000973617	0	0.0011	28859	16284	51143
Union#K515#Left sided colitis	Chapter XI Diseases of the digestive system	European	allelic	338	335	3	0	0.0044	0.00887574	0	140596	140437	159	0	0.0005654	0.0011309	0	0.0072	78789	25079	247524
Union#C189#Malignant neoplasm: Colon unspecified	Chapter II Neoplasms	European	allelic	2312	2304	8	0	0.0017	0.003460208	0	236100	235859	241	0	0.0005104	0.001020754	0	0.0033	3394	16771	68687
Union#Block R25-R29#R25-R29 Symptoms and signs involving the nervous and musculoskeletal systems	Chapter XVIII Symptoms signs and abnormal clinical and laboratory findings not elsewhere classified	European	allelic	26683	26641	42	0	0.000787	0.001574036	0	64341	64290	51	0	0.0003963	0.000792652	0	0.0013	19866	13203	2989
Union#R522#Other chronic pain	Chapter XVIII Symptoms signs and abnormal clinical and laboratory findings not elsewhere classified	European	allelic	199175	198952	223	0	0.0005598	0.001119618	0	74780	74723	57	0	0.0003811	0.000762236	0	0.0088	14691	10982	19653
Union#R55#Syncope and collapse	Chapter XVIII Symptoms signs and abnormal clinical and laboratory findings not elsewhere classified	European	allelic	19649	19616	33	0	0.0008397	0.001679475	0	59131	59086	45	0	0.0003805	0.000761022	0	0.0008973	22079	14087	34604
Union#R298#Other and unspecified symptoms and signs involving the nervous and musculoskeletal systems	Chapter XVIII Symptoms signs and abnormal clinical and laboratory findings not elsewhere classified	European	allelic	4404	4394	10	0	0.0011	0.002270663	0	63906	63855	51	0	0.000399	0.000798047	0	0.0054	28474	14451	56102
Union#R42#Dizziness and giddiness	Chapter XVIII Symptoms signs and abnormal clinical and laboratory findings not elsewhere classified	European	allelic	12231	12208	23	0	0.0009402	0.001880468	0	70666	70609	57	0	0.0004033	0.000806611	0	0.0013	23326	14371	37861
Union#R29#Other symptoms and signs involving the nervous and musculoskeletal systems	Chapter XVIII Symptoms signs and abnormal clinical and laboratory findings not elsewhere classified	European	allelic	16923	16895	28	0	0.0008273	0.001654553	0	63609	63566	43	0	0.000338	0.000676005	0	0.0003815	24487	15211	3942
Union#R104#Other and unspecified abdominal pain	Chapter XVIII Symptoms signs and abnormal clinical and laboratory findings not elsewhere classified	European	allelic	29080	29041	39	0	0.0006706	0.001341128	0	81673	81610	63	0	0.0003857	0.000771369	0	0.0092	17391	11664	25931
Union#N13#Obstructive and reflux uropathy	Chapter XIV Diseases of the genitourinary system	European	allelic	7477	7476	1	0	0.00006687	0.000133743	0	205795	205575	220	0	0.0005345	0.001069025	0	0.0056	0.125	0.0175	0.8918
Union#Block B99-B99#B99-B99 Other infectious diseases	Chapter I Certain infectious and parasitic diseases	European	allelic	754	750	4	0	0.0027	0.00530504	0	243854	243600	254	0	0.0005208	0.001041607	0	0.0087	5104	18985	137221
Union#J45#Asthma	Chapter X Diseases of the respiratory system	European	allelic	70963	70861	102	0	0.0007187	0.001437369	0	204443	204258	185	0	0.0004524	0.000904898	0	0.0002525	15889	12476	20235
41202#H318#Other specified disorders of choroid	Chapter VII Diseases of the eye and adnexa	European	dominant	60	58	2	0	0.0167	0.033333333	0	379408	378996	412	0	0.000543	0.001085902	0	0.002	317205	77217	1303067
41202#D693#Idiopathic thrombocytopenic purpura	Chapter III Diseases of the blood and blood-forming organs and certain disorders involving the immune mechanism	European	dominant	382	379	3	0	0.0039	0.007853403	0	434382	433928	454	0	0.0005226	0.001045163	0	0.0079	75656	24201	236511
41202#C787#Secondary malignant neoplasm of liver and intrahepatic bile duct	Chapter II Neoplasms	European	dominant	1967	1960	7	0	0.0018	0.003558719	0	317857	317527	330	0	0.0005191	0.001038203	0	0.0053	34364	16234	72745
41202#Block R25-R29#R25-R29 Symptoms and signs involving the nervous and musculoskeletal systems	Chapter XVIII Symptoms signs and abnormal clinical and laboratory findings not elsewhere classified	European	dominant	6311	6296	15	0	0.0012	0.002376802	0	254539	254287	252	0	0.000495	0.000990025	0	0.0039	24041	14271	40499
41202#R55#Syncope and collapse	Chapter XVIII Symptoms signs and abnormal clinical and laboratory findings not elsewhere classified	European	dominant	12166	12142	24	0	0.0009864	0.001972711	0	231555	231330	225	0	0.0004858	0.000971691	0	0.002	20322	13336	30969
41202#R42#Dizziness and giddiness	Chapter XVIII Symptoms signs and abnormal clinical and laboratory findings not elsewhere classified	European	dominant	4445	4433	12	0	0.0013	0.002699663	0	253710	253465	245	0	0.0004828	0.000965669	0	0.0019	28005	15676	50031
41202#R17#Unspecified jaundice	Chapter XVIII Symptoms signs and abnormal clinical and laboratory findings not elsewhere classified	European	dominant	682	678	4	0	0.0029	0.005865103	0	224282	224074	208	0	0.0004637	0.000927404	0	0.0042	63556	23563	171429
41202#R29#Other symptoms and signs involving the nervous and musculoskeletal systems	Chapter XVIII Symptoms signs and abnormal clinical and laboratory findings not elsewhere classified	European	dominant	4509	4496	13	0	0.0014	0.002883123	0	253894	253649	245	0	0.0004825	0.00096497	0	0.000702	29935	17123	52335
41202#N61#Inflammatory disorders of breast	Chapter XIV Diseases of the genitourinary system	European	dominant	588	584	4	0	0.0034	0.006802721	0	179564	179349	215	0	0.0005987	0.001197345	0	0.006	57136	21179	154136
41202#K51#Ulcerative colitis	Chapter XI Diseases of the digestive system	European	dominant	3746	3736	10	0	0.0013	0.002669514	0	211417	211204	213	0	0.0005037	0.001007488	0	0.0062	26541	14065	50084
41202#M7687#Other enthesopathies of lower limb excluding foot Ankle and foot	Chapter XIII Diseases of the musculoskeletal system and connective tissue	European	dominant	34	32	2	0	0.0294	0.058823529	0	320816	320489	327	0	0.0005096	0.001019276	0	0.0005754	612555	146196	2566588
41202#H31#Other disorders of choroid	Chapter VII Diseases of the eye and adnexa	European	dominant	117	115	2	0	0.0085	0.017094017	0	312574	312229	345	0	0.0005519	0.001103739	0	0.0077	157393	38739	639482
41202#R470#Dysphasia and aphasia	Chapter XVIII Symptoms signs and abnormal clinical and laboratory findings not elsewhere classified	European	dominant	410	407	3	0	0.0037	0.007317073	0	245599	245356	243	0	0.0004947	0.000989418	0	0.0084	74425	23738	233341
41202#R298#Other and unspecified symptoms and signs involving the nervous and musculoskeletal systems	Chapter XVIII Symptoms signs and abnormal clinical and laboratory findings not elsewhere classified	European	dominant	1680	1674	6	0	0.0018	0.003571429	0	263823	263560	263	0	0.0004984	0.00099688	0	0.0078	35919	15968	80796
41202#M768#Other enthesopathies of lower limb excluding foot	Chapter XIII Diseases of the musculoskeletal system and connective tissue	European	dominant	122	120	2	0	0.0082	0.016393443	0	320816	320489	327	0	0.0005096	0.001019276	0	0.0071	163348	40215	663491
41202#M4716#Other spondylosis with myelopathy Lumbar region	Chapter XIII Diseases of the musculoskeletal system and connective tissue	European	dominant	33	31	2	0	0.0303	0.060606061	0	320816	320489	327	0	0.0005096	0.001019276	0	0.000542	632315	150708	2652963
41202#M259#Joint disorder unspecified	Chapter XIII Diseases of the musculoskeletal system and connective tissue	European	dominant	334	331	3	0	0.0045	0.008982036	0	320816	320489	327	0	0.0005096	0.001019276	0	0.0051	8883	28356	278274
41202#K515#Left sided colitis	Chapter XI Diseases of the digestive system	European	dominant	273	270	3	0	0.0055	0.010989011	0	222497	222263	234	0	0.0005258	0.0010517	0	0.0032	105538	33582	331672
41202#K519#Ulcerative colitis unspecified	Chapter XI Diseases of the digestive system	European	dominant	2979	2970	9	0	0.0015	0.003021148	0	208547	208336	211	0	0.0005059	0.001011762	0	0.0043	2992	1534	58361
41202#K512#Ulcerative (chronic) proctitis	Chapter XI Diseases of the digestive system	European	dominant	610	606	4	0	0.0033	0.006557377	0	216582	216360	222	0	0.0005125	0.001025016	0	0.004	6433	23856	173473
41202#J849#Interstitial pulmonary disease unspecified	Chapter X Diseases of the respiratory system	European	dominant	404	401	3	0	0.0037	0.007425743	0	344598	344239	359	0	0.0005209	0.001041794	0	0.0092	71737	2293	224425
41202#M2555#Pain in joint Pelvic region and thigh	Chapter XIII Diseases of the musculoskeletal system and connective tissue	European	dominant	3037	3028	9	0	0.0015	0.002963451	0	252060	251810	250	0	0.0004959	0.000991827	0	0.0042	29938	15382	58269
41202#I259#Chronic ischaemic heart disease unspecified	Chapter IX Diseases of the circulatory system	European	dominant	2279	2271	8	0	0.0018	0.003510312	0	231093	230876	217	0	0.0004695	0.000939016	0	0.0018	37479	18485	75992
40002#C16#Malignant neoplasm of stomach	Chapter II Neoplasms	European	dominant	38	36	2	0	0.0263	0.052631579	0	204005	203802	203	0	0.0004975	0.000995074	0	0.0006895	55775	133402	2331938
42015#Source of asthma report	Chapter X Diseases of the respiratory system	European	dominant	65151	65061	90	0	0.0006907	0.001381406	0	368218	367852	366	0	0.000497	0.000993976	0	0.007	13903	11038	17512
131495#Source of report of J45 (Asthma)	Chapter X Diseases of the respiratory system	European	dominant	67252	67156	96	0	0.0007137	0.001427467	0	367756	367393	363	0	0.0004935	0.000987068	0	0.0019	14468	11552	1812
132023#Source of report of N13 (Obstructive and reflux uropathy)	Chapter XIV Diseases of the genitourinary system	European	dominant	7240	7239	1	0	0.00006906	0.000138122	0	342226	341858	368	0	0.0005377	0.001075313	0	0.0089	0.1283	0.018	0.9136
Union#M7962#Pain in limb Upper arm	Chapter XIII Diseases of the musculoskeletal system and connective tissue	European	dominant	747	743	4	0	0.0027	0.005354752	0	145903	145751	152	0	0.0005209	0.001041788	0	0.0086	51623	19078	139684
Union#M7687#Other enthesopathies of lower limb excluding foot Ankle and foot	Chapter XIII Diseases of the musculoskeletal system and connective tissue	European	dominant	51	49	2	0	0.0196	0.039215686	0	119819	119694	125	0	0.0005216	0.00104324	0	0.0014	390838	94022	1624671
Union#M4716#Other spondylosis with myelopathy Lumbar region	Chapter XIII Diseases of the musculoskeletal system and connective tissue	European	dominant	51	49	2	0	0.0196	0.039215686	0	157646	157483	163	0	0.000517	0.001033962	0	0.0013	394348	95105	163514
Union#M2555#Pain in joint Pelvic region and thigh	Chapter XIII Diseases of the musculoskeletal system and connective tissue	European	dominant	4631	4618	13	0	0.0014	0.002807169	0	125306	125184	122	0	0.0004868	0.000973617	0	0.0011	28885	16293	5121
Union#C189#Malignant neoplasm: Colon unspecified	Chapter II Neoplasms	European	dominant	2312	2304	8	0	0.0017	0.003460208	0	236100	235859	241	0	0.0005104	0.001020754	0	0.0033	33982	16781	68812
Union#K515#Left sided colitis	Chapter XI Diseases of the digestive system	European	dominant	338	335	3	0	0.0044	0.00887574	0	140596	140437	159	0	0.0005654	0.0011309	0	0.0072	79097	25114	249119
Union#Block R25-R29#R25-R29 Symptoms and signs involving the nervous and musculoskeletal systems	Chapter XVIII Symptoms signs and abnormal clinical and laboratory findings not elsewhere classified	European	dominant	26683	26641	42	0	0.000787	0.001574036	0	64341	64290	51	0	0.0003963	0.000792652	0	0.0013	19873	13207	29905
Union#R522#Other chronic pain	Chapter XVIII Symptoms signs and abnormal clinical and laboratory findings not elsewhere classified	European	dominant	199175	198952	223	0	0.0005598	0.001119618	0	74780	74723	57	0	0.0003811	0.000762236	0	0.0087	14694	10984	19657
Union#R55#Syncope and collapse	Chapter XVIII Symptoms signs and abnormal clinical and laboratory findings not elsewhere classified	European	dominant	19649	19616	33	0	0.0008397	0.001679475	0	59131	59086	45	0	0.0003805	0.000761022	0	0.0008946	22089	14092	34625
Union#R298#Other and unspecified symptoms and signs involving the nervous and musculoskeletal systems	Chapter XVIII Symptoms signs and abnormal clinical and laboratory findings not elsewhere classified	European	dominant	4404	4394	10	0	0.0011	0.002270663	0	63906	63855	51	0	0.000399	0.000798047	0	0.0054	28495	14457	56163
Union#R42#Dizziness and giddiness	Chapter XVIII Symptoms signs and abnormal clinical and laboratory findings not elsewhere classified	European	dominant	12231	12208	23	0	0.0009402	0.001880468	0	70666	70609	57	0	0.0004033	0.000806611	0	0.0013	23338	14376	37888
Union#R29#Other symptoms and signs involving the nervous and musculoskeletal systems	Chapter XVIII Symptoms signs and abnormal clinical and laboratory findings not elsewhere classified	European	dominant	16923	16895	28	0	0.0008273	0.001654553	0	63609	63566	43	0	0.000338	0.000676005	0	0.0003803	24499	15217	39445
Union#R104#Other and unspecified abdominal pain	Chapter XVIII Symptoms signs and abnormal clinical and laboratory findings not elsewhere classified	European	dominant	29080	29041	39	0	0.0006706	0.001341128	0	81673	81610	63	0	0.0003857	0.000771369	0	0.0092	17396	11666	25941
Union#N13#Obstructive and reflux uropathy	Chapter XIV Diseases of the genitourinary system	European	dominant	7477	7476	1	0	0.00006687	0.000133743	0	205795	205575	220	0	0.0005345	0.001069025	0	0.0056	0.125	0.0175	0.8914
Union#Block B99-B99#B99-B99 Other infectious diseases	Chapter I Certain infectious and parasitic diseases	European	dominant	754	750	4	0	0.0027	0.00530504	0	243854	243600	254	0	0.0005208	0.001041607	0	0.0087	5115	19001	137695
Union#J45#Asthma	Chapter X Diseases of the respiratory system	European	dominant	70963	70861	102	0	0.0007187	0.001437369	0	204443	204258	185	0	0.0004524	0.000904898	0	0.0002515	15893	12478	20242
Union#I422#Other hypertrophic cardiomyopathy	Chapter IX Diseases of the circulatory system	European	dominant	475	470	5	0	0.0053	0.010526316	0	120388	120272	116	0	0.0004818	0.000963551	0	0.0001255	110301	44854	271242
Union#F067#Mild cognitive disorder	Chapter V Mental and behavioural disorders	European	dominant	1158	1153	5	0	0.0022	0.004317789	0	223161	222931	230	0	0.0005153	0.001030646	0	0.0079	42032	17297	10214
Union#E07#Other disorders of thyroid	Chapter IV Endocrine nutritional and metabolic diseases	European	dominant	27625	27580	45	0	0.0008145	0.001628959	0	166399	166229	170	0	0.0005108	0.001021641	0	0.008	15954	11483	22166
Union#D432#Neoplasm of uncertain or unknown behaviour: Brain unspecified	Chapter II Neoplasms	European	dominant	353	350	3	0	0.0042	0.008498584	0	225553	225324	229	0	0.0005076	0.001015282	0	0.006	84338	2687	264713
Union#Chapter XVIII#Chapter XVIII Symptoms signs and abnormal clinical and laboratory findings not elsewhere classified	Chapter XVIII Symptoms signs and abnormal clinical and laboratory findings not elsewhere classified	European	dominant	231009	230743	266	0	0.0005757	0.00115147	0	68027	67974	53	0	0.0003896	0.000779102	0	0.009	14785	11008	19857
Union#R456#Physical violence	Chapter XVIII Symptoms signs and abnormal clinical and laboratory findings not elsewhere classified	European	dominant	108	106	2	0	0.0093	0.018518519	0	40665	40632	33	0	0.0004058	0.000811509	0	0.0039	232316	55043	980516

### Sheet: Supplemental Data File 3
Supplemental Data File 3: Finngen
XI Diseases of the digestive system (K11_)	Intestinal malabsorption	108588	0.00030939265549231166	350949	K11_MALABSORB	0.00172187	0.00459414	0.00171173	1688	478189
XIV Diseases of the genitourinary system (N14_)	HSIL lesion of the vagina	155645	0.0007693252736711934	311389	N14_VAGINAL_HSIL	0.00174468	0.00746606	0.00173517	468	281596
XIV Diseases of the genitourinary system (N14_)	Postmenopausal bleeding	0.470973	0.0012562324281220952	290093	N14_POSTMENBLEED	0.00169046	0.00228144	0.00161777	16009	130160
VI Diseases of the nervous system (G6_)	Horner syndrome	151762	0.0013622286186369661	286575	G6_HORNER	0.00171696	0.00779215	0.00171181	423	499570
Neurological endpoints	Vascular dementia (mixed)	14526	0.0023511481735498554	262872	VD_MX	0.00171808	0.00622577	0.00171304	531	474702
VIII Diseases of the ear and mastoid process (H8_)	Other peripheral vertigo	0.716732	0.0026186653397752345	258192	H8_PERIPHVERTIGO	0.00169723	0.00334577	0.0016853	3436	474839
IV Endocrine	nutritional and metabolic diseases (E4_)	Gilbert syndrome	175059	0.0030999165303734837	250865	E4_GILBERT	0.00172132	0.00847907	0.00171715	259	420066
IV Endocrine	nutritional and metabolic diseases (E4_)	Disorders of porphyrin and bilirubin metabolism	152564	0.0035004993391607423	245587	E4_PORBILIR	0.00172193	0.00667151	0.00171715	405	420066
XIV Diseases of the genitourinary system (N14_)	All dysplastic lesions of the vagina	112401	0.003956853763444523	240265	N14_VAGINAL_DYSPLASIA_ALL	0.00174468	0.00494375	0.00173427	915	281149
IX Diseases of the circulatory system (I9_)	Other arrhythmias	0.257545	0.00469969852691187	232793	I9_OTHARR	0.00172269	0.00210211	0.001683	39265	375343
III Diseases of the blood and blood-forming organs and certain disorders involving the immune mechanism (D3_)	Selective deficiency of immunoglobulin A [IgA]y	191658	0.004822808303816475	23167	D3_DEF_IIGA	0.00171927	0.0112678	0.00171644	146	492311
XI Diseases of the digestive system (K11_)	Hernia of abdominal wall, postoperative	0.483671	0.00592052201030489	222764	ABDOM_HERNIA_POSTOP	0.00170008	0.00254743	0.00167516	8152	277113
VIII Diseases of the ear and mastoid process (H8_)	Other specified/unspecified diseases of inner ear	196502	0.006668221231836574	217599	H8_INNERNAS	0.00168773	0.00851607	0.0016853	169	474839
IV Endocrine	nutritional and metabolic diseases (E4_)	Other specified/unspecified nutritional deficiencies	160349	0.007296926974787057	213686	E4_NUTRI_DEF_NAS	0.0017099	0.00778994	0.00170654	258	467142
XIII Diseases of the musculoskeletal system and connective tissue (M13_)	Biomechanical lesions, not elsewhere classified	0.852678	0.007433613896551785	21288	M13_BIOMECHLESIO	0.00171905	0.00378832	0.00171191	1707	494616
I Certain infectious and parasitic diseases (AB1_)	Other specified/unspecified bacterial intestinal infections	0.766365	0.0075497053098578315	212207	BACT_INTEST_INFECTION_NOS	0.00171345	0.00336729	0.00170554	2356	492689
VII Diseases of the eye and adnexa (H7_)	Convergent concomitant strabismus	0.737755	0.0075924160747328235	211962	H7_CONVERSTRAB	0.00171153	0.00355114	0.00170234	2382	476776
II Neoplasms from hospital discharges (CD2_)	Carcinoma in situ of vagina (controls excluding all cancers)	184943	0.007596962803456002	211936	CD2_INSITU_VAGINA_EXALLC	0.00175073	0.0107356	0.00174502	141	221984
VI Diseases of the nervous system (G6_)	Autonomic disorders	115741	0.008239863171434759	208408	G6_AUTONOM	0.00170233	0.00457684	0.0016975	778	463029
VII Diseases of the eye and adnexa (H7_)	Other specified and unspecified disorders of eyelid	133322	0.008338923697689349	207889	H7_EYELIDNAS	0.00170401	0.00586538	0.00169977	462	453930
VII Diseases of the eye and adnexa (H7_)	Other specified and unspecified disorders of eye and adnexa	0.950033	0.008760320594714275	205748	H7_EYEADNEXOTH	0.00171769	0.00362322	0.00171225	1413	494683
VII Diseases of the eye and adnexa (H7_)	Chalazion	0.577878	0.009423017550535241	202581	H7_CHALAZION	0.00171007	0.00270337	0.00169977	4708	453930
VI Diseases of the nervous system (G6_)	Degeneration of the brain due to alcohol	117384	0.00977619825049836	200983	G6_ALCODEGEN	0.00171804	0.00441499	0.00171381	759	484548
XIV Diseases of the genitourinary system (N14_)	Endometriosis ASRM stages 3,4	0.404467	0.009890767656638199	200477	N14_ENDOMETRIOSIS_ASRM_STAGE3_4	0.00174468	0.002537	0.00171518	10127	271937
V Mental and behavioural disorders (F5_)	Sleep terrors [night terrors]	440004	0.01004916553025292	199787	F5_SLEEPTERRORS	0.00172296	0.0122807	0.00172133	76	490763
II Neoplasms from hospital discharges (CD2_)	Melanocytic naevi of scalp and neck	104459	0.010117658112452249	199492	CD2_BENIGN_MELANOCYTIC_SCALPNECK	0.00171627	0.00462504	0.00171116	878	499470
VIII Diseases of the ear and mastoid process (H8_)	Sensorineural hearing loss	0.23349	0.010277086218276322	198813	H8_HL_SEN_NAS	0.00172766	0.00208852	0.00169074	44745	437331
XII Diseases of the skin and subcutaneous tissue (L12_)	Sunburn	432861	0.010503644150234762	197866	L12_SUNBURN	0.0017156	0.0142086	0.00171381	69	482972
I Certain infectious and parasitic diseases (AB1_)	Pediculosis, acariasis and other infestations	0.756543	0.010600833172946918	197466	AB1_PEDICULOSIS_ACARIASIS_OTHERINFEST	0.00171627	0.00330987	0.00170913	2231	498117
XI Diseases of the digestive system (K11_)	Diseases of oesophagus, stomach and duodenum	0.180613	0.010965286919928706	195998	K11_OESSTODUO	0.00171627	0.00196027	0.00167219	76563	423785
XII Diseases of the skin and subcutaneous tissue (L12_)	Livedoid vasculitis	20005	0.011432731391586647	194185	L12_LIVEDOIDVASC	0.0017124	0.010162	0.00171031	115	465673
XII Diseases of the skin and subcutaneous tissue (L12_)	Other and unspecified cicatricial alopecia	216151	0.011520199499807971	193854	L12_HAIRLOSS_SCARNAS	0.00170926	0.0116713	0.00170751	84	476404
II Neoplasms	from cancer register (ICD-O-3)	Malignant neoplasm of meninges, excluding all cancers (controls excluding all cancers)	437232	0.012089546221017246	191759	C3_MENINGES_EXALLC	0.00174527	0.00708661	0.00174347	127	378749
VI Diseases of the nervous system (G6_)	Other disorders of central nervous system	226007	0.012118531609920422	191655	G6_CNSOTH	0.00170044	0.00497992	0.0016975	415	463029
VI Diseases of the nervous system (G6_)	Other and unspecified polyneuropathies, also in other diseases	0.533916	0.012419954362064951	190588	G6_POLYOTHUNS	0.0017193	0.0024147	0.00170867	7512	491583
XIV Diseases of the genitourinary system (N14_)	Endometriosis of ovary	0.447619	0.012611304155644583	189924	N14_ENDOMETRIOSIS_OVARY	0.00167298	0.00258526	0.00161777	7878	130160
II Neoplasms	from cancer register (ICD-O-3)	Osteosarcoma, excluding all cancers (controls excluding all cancers)	39228	0.013224218002240521	187863	C3_OSTEOSARCOMA_EXALLC	0.00174551	0.00757576	0.00174347	132	378749
IV Endocrine	nutritional and metabolic diseases (E4_)	Alkalosis	226038	0.013530068644919586	18687	E4_ALKALOSIS	0.0017189	0.0110201	0.00171715	79	420066
VII Diseases of the eye and adnexa (H7_)	Diplopia	0.518242	0.0137176589127982	186272	H7_DIPLOPIA	0.00171334	0.00273732	0.00170228	5141	475933
XVII Congenital malformations	deformations and chromosomal abnormalities (Q17)	Congenital retinoschisis	209541	0.014061446538066888	185197	Q17_CONGEN_MALFO_RETI	0.00171371	0.0115139	0.00171202	86	497731
XII Diseases of the skin and subcutaneous tissue (L12_)	Other and unspecified vasculitis limited to skin	164285	0.01427414157833319	184545	L12_VASCULITISNAS	0.00171389	0.00379672	0.00171031	801	465673
XIV Diseases of the genitourinary system (N14_)	Female infertility, cervigal, vaginal, other or unspecified origin	0.376777	0.014762503038144036	183084	N14_FIOTHNAS	0.00167728	0.00218236	0.00161777	15336	130160
XIV Diseases of the genitourinary system (N14_)	Oligomenorrhoea	0.898004	0.014852173023906647	182821	N14_OLIGOMEN	0.00163734	0.0034005	0.00161777	1445	130160
V Mental and behavioural disorders (F5_)	Other and unspecified disorders of psychological development	134571	0.014883326187842535	18273	F5_PSYCHDEVOTH	0.00172189	0.0066388	0.00171797	394	494829
II Neoplasms	from cancer register (ICD-O-3)	Squamous cell neoplasms and carcinoma of cervix, excluding all cancers (controls excluding all cancers)	293252	0.015792831436868215	180154	C3_CERVIX_SQUAM_EXALLC	0.00175091	0.00612966	0.00174653	222	222078
II Neoplasms from hospital discharges (CD2_)	Benign neoplasm of soft tissue of retroperitoneum and peritoneum	166535	0.015839811171429418	180025	CD2_BENIGN_RETROPERITONEUM_PERITONEUM	0.00171627	0.00816993	0.00171395	180	500168
XI Diseases of the digestive system (K11_)	Barrett oesophagus	103764	0.01608977607618626	179345	K11_BARRET	0.00167908	0.00341507	0.00167219	1684	423785
VI Diseases of the nervous system (G6_)	Drug-induced headache, not elsewhere classified	161056	0.016165531940130602	179141	DRUGADVERS_HEADA_NOT_ELSEW_CLASSIFIED	0.00171627	0.00785368	0.00171399	186	500162
Comorbidities of COPD	Cardiac arrhythmias	0.185794	0.017280647049787462	176244	CARDIAC_ARRHYTM	0.0017523	0.00182618	0.00172848	92926	288216
XXI Factors influencing health status and contact with health services (Z21_)	Lung transplant status	261226	0.018343406906620053	173652	Z21_LUNG_TRANSPLANT_STATUS	0.00171627	0.00617284	0.00171411	243	500104
XII Diseases of the skin and subcutaneous tissue (L12_)	Dermatitis	0.247744	0.018538304014928158	173193	L12_DERMATITISNAS	0.00171969	0.00204967	0.001696	31083	432874
Interstitial lung disease endpoints	Lung transplantation	260063	0.018691321171537684	172836	LUNG_TRANSPLANTATION	0.00171627	0.00614754	0.00171411	244	500104
XIII Diseases of the musculoskeletal system and connective tissue (M13_)	Abscess of tendon sheath	158487	0.01909765308598517	171902	M13_ABSCTENDON	0.00168773	0.00719888	0.0016845	210	357549
III Diseases of the blood and blood-forming organs and certain disorders involving the immune mechanism (D3_)	Hereditary sideroblastic anaemia	357126	0.019203924947629517	171661	D3_SIDEROANAEMIAHERED	0.00172908	0.00762032	0.00172746	132	479581
XI Diseases of the digestive system (K11_)	Liver disorders in diseases classified elsewhere	193166	0.019782446505128226	170372	K11_LIVDISINOTH	0.00170926	0.01	0.00170755	100	485213
XII Diseases of the skin and subcutaneous tissue (L12_)	Cicatricial alopecia [scarring hair loss]	257666	0.02061246826441235	168587	L12_HAIRLOSSSCAR	0.00170968	0.00569382	0.00170751	260	476404
XV Pregnancy	childbirth and the puerperium (O15_)	Pre-eclampsia superimposed on chronic hypertension	155912	0.02106007919560647	167654	O15_PREECLAMPS_CHRONIC_HYPERT	0.00173039	0.00735294	0.00172597	204	259313
VIII Diseases of the ear and mastoid process (H8_)	Perforation of tympanic membrane	-0.629216	0.02191038455268836	165935	H8_PERFORATION	0.00170822	0.000785922	0.00171596	3902	465154
I Certain infectious and parasitic diseases (AB1_)	Infection due to other mycobacteria	194453	0.02202875739381088	165701	AB1_OTHER_MYCOBAC	0.0017356	0.00396196	0.00173289	534	439048
X Diseases of the respiratory system (J10_)	Acute epiglottitis	169438	0.02208564056916093	165589	J10_EPIGLOTTITIS	0.00172099	0.00456341	0.00171707	556	402652
XIV Diseases of the genitourinary system (N14_)	Female infertility	0.324029	0.02212279525555274	165516	N14_FEMALEINFERT	0.0016833	0.00215224	0.00161777	18189	130160
XVI Certain conditions originating in the perinatal period (P16_)	Other perinatal haematological disorders	608122	0.022388242378606912	164998	P16_OTH_PERINA_HAEMATOL_DISORD	0.00171793	0.00909091	0.00171712	55	499688
XIII Diseases of the musculoskeletal system and connective tissue (M13_)	Other arthrosis	-0.25404	0.022909204025521476	163999	M13_ARTHROSIS_OTH	0.00170757	0.00136792	0.00173942	29554	315115
Diabetes endpoints	Diabetic neuropathy	0.696435	0.02325358941888579	163351	DM_NEUROPATHY	0.00165618	0.00256445	0.00161831	3862	92612
III Diseases of the blood and blood-forming organs and certain disorders involving the immune mechanism (D3_)	Other primary thrombocytopenia	17091	0.02329485438290413	163274	D3_OTHPRIMTHROMBOCYTOPENIA	0.00172136	0.00942392	0.00171934	129	492275
XI Diseases of the digestive system (K11_)	Oesophageal obstruction	11785	0.02336468875026176	163144	K11_OESOBST	0.00167706	0.00329301	0.00167219	1279	423785
XIII Diseases of the musculoskeletal system and connective tissue (M13_)	Other infective (teno)synovitis	30526	0.023973420329395607	162027	M13_INFTENOSYNOVITIS	0.001687	0.00806723	0.0016845	140	357549
VIII Diseases of the ear and mastoid process (H8_)	Disorders of vestibular function (Vertigo)	0.283279	0.024201929973162013	161615	H8_VERTIGO	0.00170496	0.00214648	0.0016853	21139	474839
XI Diseases of the digestive system (K11_)	Oesophagitis	0.912009	0.02490978619913498	160363	K11_OESITIS	0.00167845	0.00297568	0.00167219	2046	423785
XIV Diseases of the genitourinary system (N14_)	Noninflammatory disorders of female genital tract	0.152715	0.02493159136021049	160325	N14_FEMALEGENNONINF	0.00174468	0.00185343	0.00161777	151904	130160
IX Diseases of the circulatory system (I9_)	Atrial fibrillation and flutter	0.245961	0.024962610480468102	160271	I9_AF	0.00176994	0.00181162	0.00175947	63532	252810
XV Pregnancy	childbirth and the puerperium (O15_)	Other maternal disorders predominantly related to pregnancy	0.20538	0.025029951033978298	160154	O15_PREG_OTHER_MAT_DISORD	0.00174468	0.00209719	0.00167925	44158	237906
XIV Diseases of the genitourinary system (N14_)	Disorders resulting from impaired renal tubular function	12463	0.02504667035723587	160125	N14_DISIMPAIRRENTUB	0.001721	0.00320405	0.00171745	1186	495511
VI Diseases of the nervous system (G6_)	Drug-induced tremor	149925	0.025331447083908873	159634	DRUGADVERS_TREMOR	0.00171627	0.00752281	0.00171392	202	500146
XII Diseases of the skin and subcutaneous tissue (L12_)	Acanthosis nigricans	183695	0.026133044019386514	158281	L12_ACANTHNIGRICANS	0.00171203	0.00872033	0.00171031	114	465673
XV Pregnancy	childbirth and the puerperium (O15_)	Single delivery by forceps and vacuum extractor	-0.409243	0.026266366513928937	15806	O15_DELIV_FORCEP_VAC	0.0015675	0.00115471	0.00160652	11333	119890
X Diseases of the respiratory system (J10_)	Viral pneumonia	0.547913	0.026339043527473117	15794	J10_VIRALPNEUMO	0.00173708	0.00261059	0.00172619	5181	415538
XIV Diseases of the genitourinary system (N14_)	Amenorrhoea	0.730165	0.02648622109353918	157698	N14_AMENORRHEAPRIM	0.00164403	0.00273869	0.00161777	3123	130160
II Neoplasms	from cancer register (ICD-O-3)	Mantle cell lymphoma, excluding all cancers (controls excluding all cancers)	192298	0.026585204171636265	157536	C3_MANTLE_CELL_LYMPHOMA_EXALLC	0.00174659	0.00424975	0.00174347	472	378749
IX Diseases of the circulatory system (I9_)	Vascular diseases of the intestine	-108184	0.02680896205415052	157172	I9_VASCINT	0.00172008	1,87E+00	0.00172509	1362	463106
II Neoplasms	from cancer register (ICD-O-3)	Malignant neoplasm of cervix uteri, excluding all cancers (controls excluding all cancers)	140641	0.027638215577808826	155849	C3_CERVIX_UTERI_EXALLC	0.00175345	0.00350395	0.00174653	878	222078
XIV Diseases of the genitourinary system (N14_)	Renal failure	0.300859	0.028067905134105696	155179	N14_RENFAIL	0.00171627	0.00197625	0.0017055	19900	480448
XIII Diseases of the musculoskeletal system and connective tissue (M13_)	Other specified/unspecified inflammatory spondylopathies	0.883332	0.028714416797908055	15419	M13_SPONDYLINFLAMNAS	0.0016907	0.00304682	0.00168307	1986	353224
IV Endocrine	nutritional and metabolic diseases (E4_)	Testicular hypofunction	113157	0.02989303426917103	152443	E4_TESTICHYPO	0.00168836	0.00371256	0.00167775	1107	211289
XI Diseases of the digestive system (K11_)	Irritable bowel syndrome	0.340647	0.030114801161009983	152122	K11_IBS	0.00171439	0.00224246	0.00169664	13268	394725
II Neoplasms	from cancer register (ICD-O-3)	Non-Hodgkin lymphoma, all, excluding all cancers (controls excluding all cancers)	0.562174	0.0307893130974161	15116	C3_NONHODGKIN_EXALLC	0.00175206	0.00237471	0.00174347	5225	378749
III Diseases of the blood and blood-forming organs and certain disorders involving the immune mechanism (D3_)	Immunodeficiency with predominantly antibody defects	128781	0.03105989619905655	15078	D3_IMMUDEFANTIBODY	0.00172001	0.00363353	0.00171644	919	492311
XIV Diseases of the genitourinary system (N14_)	Polyp of the female genital tract	0.30008	0.03108780076749815	150741	N14_POLYPFEMGEN	0.00168571	0.00213649	0.00161777	19618	130160
Interstitial lung disease endpoints	Gastro-oesophageal reflux disease	0.210194	0.03151809788740988	150144	K11_REFLUX	0.00170147	0.00204602	0.00167219	36025	423785
XVII Congenital malformations	deformations and chromosomal abnormalities (Q17)	Cleft lip, lip and palate or palate	146919	0.03154205611239985	150111	Q17_CLEFT_LIP_CLEFT_PALATE	0.00171627	0.00454248	0.00171288	600	499748
VII Diseases of the eye and adnexa (H7_)	Other and unspecified disorders of vitreous body	0.30495	0.03173218663836144	14985	H7_VITROTH	0.00172274	0.00208612	0.00170965	17224	478098
IV Endocrine	nutritional and metabolic diseases (E4_)	Unspecified severe protein-energy malnutrition	54882	0.03207450775395516	149384	E4_PROTMALSEVERNAS	0.00171756	0.00877193	0.00171676	57	499678
XIII Diseases of the musculoskeletal system and connective tissue (M13_)	Other specified/unspecified necrotizing vasculopathies	174999	0.03229609396668331	149085	M13_NECROVASCNAS	0.00171839	0.00446304	0.00171568	478	484260
VII Diseases of the eye and adnexa (H7_)	Macular hole	-0.886719	0.03250199356606109	148809	MACULAR_HOLE	0.00172129	0.000322379	0.00172697	1849	455449
XI Diseases of the digestive system (K11_)	Oral leukoplakia and related diseases	-0.885434	0.032591924079493934	148689	K11_ORAL_LEUCOPLAC_RELAT	0.00171627	0.000313208	0.00172182	1972	498376
Diabetes endpoints	Gestational diabetes (for exclusion)	0.292912	0.033134467844138614	147972	GEST_DIABETES	0.00174468	0.0021406	0.00171676	18581	263483
VII Diseases of the eye and adnexa (H7_)	Keratoconus	118422	0.033242983956491313	14783	H7_CORNEALDEFORM	0.0017211	0.00416946	0.00171656	878	473095
XII Diseases of the skin and subcutaneous tissue (L12_)	Acrodermatitis continua	192507	0.03344567767227065	147566	L12_PSORI_ACRODERM	0.00170995	0.0116205	0.00170855	68	482181
XIV Diseases of the genitourinary system (N14_)	Endometriosis of rectovaginal septum and vagina	0.698108	0.03375981048554255	14716	N14_ENDOMETRIOSIS_RECTPVAGSEPT_VAGINA	0.00164147	0.00259777	0.00161777	3226	130160
XVII Congenital malformations	deformations and chromosomal abnormalities (Q17)	Other congenital malformations of ear	160096	0.034172755555842704	146632	Q17_OTHER_CONGEN_MALFO_EAR	0.00171504	0.00474946	0.00171202	495	497731
VII Diseases of the eye and adnexa (H7_)	Other disorders of conjunctiva	-0.518315	0.034426272335603254	146311	H7_OTHERCONJ	0.00171646	0.000887929	0.00172638	5450	454779
II Neoplasms	from cancer register (ICD-O-3)	Diffuse large B-cell lymphoma, excluding all cancers (controls excluding all cancers)	0.988227	0.03500176946103863	145591	C3_DLBCL_EXALLC	0.00174904	0.00315028	0.00174347	1505	378749
I Certain infectious and parasitic diseases (AB1_)	Scabies	0.904789	0.03661255187278886	143637	AB1_SCABIES	0.00171397	0.00313958	0.00170913	1690	498117
XII Diseases of the skin and subcutaneous tissue (L12_)	Xerosis cutis	174028	0.03689436160424028	143304	L12_XEROSCUT	0.00171282	0.00407209	0.00171031	495	465673
XII Diseases of the skin and subcutaneous tissue (L12_)	Psoriasis vulgaris	0.41533	0.03706380480439092	143105	L12_PSORI_VULG	0.00172016	0.00242768	0.00170855	7912	482181
IV Endocrine	nutritional and metabolic diseases (E4_)	Syndrome of inappropriate secretion of antidiuretic hormone	294297	0.038491071412289725	141464	E4_ANTIDIU	0.00170904	0.00591716	0.00170755	169	479069
I Certain infectious and parasitic diseases (AB1_)	Typhoid and paratyphoid fevers	29029	0.03887585915210091	141032	AB1_TYPHOIDPARATHYPHOID	0.00173283	0.00621118	0.00173121	161	444292
XI Diseases of the digestive system (K11_)	Ulcer of oesophagus, drug-induced	290971	0.03924912687533916	140617	K11_OESULC_ADVERSE	0.00171627	0.00584795	0.00171486	171	500177
XI Diseases of the digestive system (K11_)	Maxillary retrognathism	137258	0.03948662360765032	140355	K11_RETROG_MAXILLAE	0.00171627	0.00410323	0.00171302	680	499668
II Neoplasms from hospital discharges (CD2_)	Melanocytic naevi, other sites/unspecified	-0.6754	0.040138394767401234	139644	CD2_BENIGN_MELANOCYTIC_NOS	0.00171627	0.000622184	0.00172295	3038	497310
XIV Diseases of the genitourinary system (N14_)	Unspecified/other endometriosis	0.581238	0.040605045362063004	139142	N14_ENDOMETRIOSIS_NOS	0.0016459	0.00252796	0.00161777	4152	130160
IX Diseases of the circulatory system (I9_)	Nontraumatic intracranial haemmorrhage	-0.408163	0.04185236459493046	137828	I9_INTRACRA	0.0017045	0.00103147	0.00171731	8638	453828
II Neoplasms	from cancer register (ICD-O-3)	Malignant neoplasm of pancreas, excluding all cancers (controls excluding all cancers)	0.683455	0.042113370391353926	137558	C3_PANCREAS_EXALLC	0.00174993	0.00252922	0.00174347	3139	378749
XIV Diseases of the genitourinary system (N14_)	Pain and other conditions associated with female genital organs and menstrual cycle	0.373485	0.04249716900343297	137164	N14_FEMGENPAIN	0.00166631	0.00230428	0.00161777	9904	130160
XV Pregnancy	childbirth and the puerperium (O15_)	Maternal care for known or suspected abnormality of pelvic organs	0.318981	0.042810470412460146	136845	O15_MATERN_CARE_PELVIC_ABNORM	0.00171043	0.00232376	0.00167399	13143	221186
I Certain infectious and parasitic diseases (AB1_)	Unspecified parasitic disease	232636	0.04321057047542056	136441	AB1_PARASITIC_NOS	0.00171075	0.0045386	0.00170913	286	498117
XII Diseases of the skin and subcutaneous tissue (L12_)	Other epidermal thickening	0.907175	0.04446926997923068	135194	L12_EPIDERMALTHICKOTH	0.001715	0.00310676	0.00171031	1569	465673
XI Diseases of the digestive system (K11_)	Inflammatory bowel disease, strict (require KELA)	-0.33418	0.04483838895642425	134835	K11_IBD_STRICT	0.00171627	0.00127576	0.00172613	10960	489388
IX Diseases of the circulatory system (I9_)	Phlebitis and thrombophlebitis (not including DVT)	0.373294	0.045306446427755324	134384	I9_PHLETHROM	0.00170739	0.00220452	0.00169618	9750	432223
V Mental and behavioural disorders (F5_)	Dementia	0.267829	0.045450639686793456	134246	F5_DEMENTIA	0.00172035	0.00182041	0.00171505	24864	469981
I Certain infectious and parasitic diseases (AB1_)	Viral infections characterized by skin and mucous membrane lesions	-0.255549	0.04622639223483781	133511	AB1_VIRAL_SKIN_MUCOUS_MEMBRANE	0.00171627	0.00132308	0.00173267	20032	480316
VI Diseases of the nervous system (G6_)	Other neurological diseases	0.195593	0.04638419245843147	133363	G6_OTHNEU	0.00171627	0.00194917	0.0016975	37319	463029
IX Diseases of the circulatory system (I9_)	Atrial fibrillation and flutter with reimbursement	0.254156	0.04784427742792086	132017	I9_AF_REIMB	0.00178374	0.00193618	0.00175947	40251	252810
IX Diseases of the circulatory system (I9_)	Angina pectoris	0.196096	0.04889900250464927	13107	I9_ANGINA	0.00173599	0.0019023	0.00171818	44588	416171
XV Pregnancy	childbirth and the puerperium (O15_)	Unspecified abortion	0.764962	0.04942765423935865	130603	O15_ABORT_UNS	0.00174606	0.0031173	0.00173254	1965	199279
I Certain infectious and parasitic diseases (AB1_)	Other mycoses, not elsewhere classified/unspecified	318736	0.049468643322304794	130567	AB1_MYSOSIS_NOS	0.00171976	0.00817984	0.00171845	99	488977
VI Diseases of the nervous system (G6_)	Senile degeneration of the brain, not elsewhere classified	319777	0.049891895036982374	130197	G6_DEGENSEN	0.00171496	0.00551974	0.00171381	146	484548
XXI Factors influencing health status and contact with health services (Z21_)	Tobacco use				Z21_TOBAC_USE				1887	498461
XXI Factors influencing health status and contact with health services (Z21_)	Procreative management				Z21_PROCREATIVE_MANAG				17610	389530
XXI Factors influencing health status and contact with health services (Z21_)	Problems related to medical facilities and other health care				Z21_PROBL_RELATED_MEDICAL_FACILITI_OTH_HEALTH_CARE				2504	400757
XXI Factors influencing health status and contact with health services (Z21_)	Previous suicide attempt				Z21_PREVIOUS_SUICIDE_ATTEMPT				348	500000
XXI Factors influencing health status and contact with health services (Z21_)	Kidney transplant status				Z21_KIDNEY_TRANSPLANT_STATUS				1840	493510
XXI Factors influencing health status and contact with health services (Z21_)	Asymptomatic human immunodeficiency virus [HIV] infection status				Z21_ASYMP_HUMAN_IMMUNODEFICIENCY_VIRUS_HIV_INFECTION_STATUS				188	481058
I Certain infectious and parasitic diseases (AB1_)	Enteritis due to Yersinia enterocolitica				YERSINIAENTERITIS				180	492689
VII Diseases of the eye and adnexa (H7_)	Wet age-related macular degeneration				WET_AMD				6699	331070
Quantitative endpoints	Weight, inverse-rank normalized				WEIGHT_IRN				370087	0
Psychiatric endpoints from Katri RÃ¤ikkÃ¶nen	Suicide or other Intentional self-harm				VWXY20_SUICI_OTHER_INTENTI_SELF_H				11538	488810
COPD and related endpoints	Vocal cord dysfunction				VOCALCORDDYS				6926	180057
IV Endocrine	nutritional and metabolic diseases (E4_)	Vitamin deficiency, wide				VIT_DEF				1784	467142
Interstitial lung disease endpoints	Viral pneumonia (unknown virus, not influenza)				VIRALPNEUMONAS				2513	481551
Interstitial lung disease endpoints	Viral pneumonia (known virus, not influenza)				VIRALPNEUMOKNOWN				777	482839
Neurological endpoints	Vascular dementia (undefined)				VD_U				1656	474702
Neurological endpoints	Vascular dementia (sudden onset)				VD_SO				184	474702
Neurological endpoints	Vascular dementia (subcortical)				VD_SC				1031	474702
Neurological endpoints	Vascular dementia (other)				VD_O				200	474702
Neurological endpoints	Vascular dementia (multiple infarctions)				VD_MI				620	474702
XIV Diseases of the genitourinary system (N14_)	Vaginal lichen planus				VAGINAL_LICHEN_PLANUS				132	500216
Rheuma endpoints	Arthropathy in ulcerative colitis				ULCER_ARTHR				447	495332
Gastrointestinal endpoints	Ulcerative rectosigmoiditis				ULCERRECT				3391	476577
Gastrointestinal endpoints	Ulcerative proctitis				ULCERPROCT				2417	476577
Gastrointestinal endpoints	Other ulcerative colitis				ULCEROTH				2281	476577
Gastrointestinal endpoints	Ulcerative colitis, NAS				ULCERNAS				6080	476577
Gastrointestinal endpoints	Ulcerative ileocolitis				ULCERILEO				1596	476577
Gastrointestinal endpoints	Ulcerative enterocolitis				ULCERENTER				1210	476577
XXII Codes for special purposes (U22_)	Covid-19 suspected case				U22_COVID19_SUSPECTED				9587	478886
XXII Codes for special purposes (U22_)	Covid-19 confirmed case				U22_COVID19_CONFIRMED				12478	478886
Neurological endpoints	severe traumatic brain injury, does not include concussion				TRAUMBRAIN_NONCONCUS				9395	490953
COPD and related endpoints	Tracheo-bronchomalasia				TRACHEOBRONCHOMAL				169	180057
XI Diseases of the digestive system (K11_)	Tongue abnormality				TONGUEABNORMALITY				2151	498197
Comorbidities of Gastrointestinal endpoints	Thyrotoxicosis				THYROTOXICOSIS				11003	486722
Comorbidities of Gastrointestinal endpoints	Thyroiditis				THYROIDITIS				2729	486722
Other	not yet classified endpoints (same as #MISC)	Essential (haemorrhagic) thrombocythaemia				THROMBOCYTAEMIA				1307	377885
XI Diseases of the digestive system (K11_)	Temporomandibular joint disorders, including avohilmo				TEMPOROMANDIB_INCLAVO				20799	479549
XI Diseases of the digestive system (K11_)	Temporomandibular joint disorders				TEMPOROMANDIB				7966	262404
I Certain infectious and parasitic diseases (AB1_)	Respiratory tuberculosis				TBC_RESP				2226	497387
Diabetes endpoints	Type 2 diabetes, wide definition				T2D_WIDE				55418	405261
Diabetes endpoints	Type 2 diabetes, definitions combined				T2D				82878	403489
Diabetes endpoints	Type 1 diabetes, strict definition, subgroup 2				T1D_STRICT2				100	398397
Diabetes endpoints	Type1 diabetes, definitions combined, early onset				T1D_EARLY				3051	497297
Diabetes endpoints	Type 1 diabetes, definitions combined				T1D				4721	403489
Rheuma endpoints	Systemic sclerosis,strict definition				SYSTSCLE_STRICT				313	499508
Rheuma endpoints	Systemic disorders of connective tissue in diseases classified elsewhere (FG)				SYSTINOTH_FG				75	374317
Rheuma endpoints	Adult-onset Still disease				STILL_ADULT				144	451874
Alcohol related diseases	Toxic effect of ethanol				ST19_TOXIC_EFFECT_ETHAN				1604	498744
Alcohol related diseases	Toxic effect of alcohol				ST19_TOXIC_EFFECT_ALCOHOL				797	495678
XIX Injury	poisoning and certain other consequences of external causes (ST19_)	Fracture at wrist and hand level				ST19_FRACT_WRIST_HAND_LEVEL				16641	441025
XIX Injury	poisoning and certain other consequences of external causes (ST19_)	Fracture of spine, level unspecified				ST19_FRACT_SPINE_LEVEL_UNSPE				62	496520
XIX Injury	poisoning and certain other consequences of external causes (ST19_)	Fracture of skull and facial bones				ST19_FRACT_SKULL_FACIAL_BONES				9677	430988
XIX Injury	poisoning and certain other consequences of external causes (ST19_)	Fracture of shoulder and upper arm				ST19_FRACT_SHOUL_UPPER_ARM				16817	454533
XIX Injury	poisoning and certain other consequences of external causes (ST19_)	Fracture of rib(s), sternum and thoracic spine				ST19_FRACT_RIBS_STERNUM_THORACIC_SPINE				12995	478997
XIX Injury	poisoning and certain other consequences of external causes (ST19_)	Fracture of neck				ST19_FRACT_NECK				2108	490069
XIX Injury	poisoning and certain other consequences of external causes (ST19_)	Fracture of lumbar spine and pelvis				ST19_FRACT_LUMBAR_SPINE_PELVIS				9061	481639
XIX Injury	poisoning and certain other consequences of external causes (ST19_)	Fracture of lower leg, including ankle				ST19_FRACT_LOWER_LEG_INCLU_ANKLE				28218	423508
XIX Injury	poisoning and certain other consequences of external causes (ST19_)	Fractures involving multiple body regions				ST19_FRACT_INVOLVI_MULTIPLE_BODY_REGIONS				74	498952
XIX Injury	poisoning and certain other consequences of external causes (ST19_)	Fracture of forearm				ST19_FRACT_FOREA				27907	462982
XIX Injury	poisoning and certain other consequences of external causes (ST19_)	Fracture of foot, except ankle				ST19_FRACT_FOOT_ANKLE				10987	462569
XIX Injury	poisoning and certain other consequences of external causes (ST19_)	Fracture of femur				ST19_FRACT_FEMUR				12229	476877
Rheuma endpoints	Spondylopathies (FG)				SPONDYLOPATHY_FG				6317	374317
Comorbidities of Interstitial lung disease endpoints	Spondyloarthritis				SPONDYLOARTHRITIS				8508	451874
V Mental and behavioural disorders (F5_)	Smoking dependency				SMOKING_DEPEND				3200	495423
Rheuma endpoints	Other forms of systemic lupus erythematosus				SLE_OTH				291	499042
Rheuma endpoints	SLE (Finngen)				SLE_FG				1306	372273
Neurological endpoints	Sleep disorders (combined)				SLEEP				65076	430194
Neurological endpoints	Small fibre neuropathy				SFN				895	491583
Rheuma endpoints	Other secondary gonarthrosis				SCND_OTH_KNEEARTHROSIS				1891	438992
Rheuma endpoints	Other secondary coxarthrosis				SCND_OTH_COXARTHROSIS				1197	469546
IX Diseases of the circulatory system (I9_)	Statin medication				RX_STATIN				183578	316770
Drug purchase endpoints	Biological medication for rheuma				RX_RHEUMA_BIOLOGICAL				6733	493615
Drug purchase endpoints	Paracetamol of NSAID medication				RX_PARACETAMOL_NSAID				427348	73000
V Mental and behavioural disorders (F5_)	Use of hypnotics and sedatives				RX_N05C				86095	414253
Drug purchase endpoints	Medical treatment for female infertility				RX_INFERTILITY				9381	272683
Drug purchase endpoints	Glucosamine medication				RX_GLUCOSAMINE				23215	477133
Drug purchase endpoints	Second line medication for Crohn's disease				RX_CROHN_2NDLINE				28457	471891
Drug purchase endpoints	First line medication for Crohn's disease				RX_CROHN_1STLINE				106320	394028
Drug purchase endpoints	Codeine or tramadol medication				RX_CODEINE_TRAMADOL				84151	416197
Drug purchase endpoints	Biological medicines for asthma				RX_ASTMA_BIOL				458	499890
Drug purchase endpoints	Antihypertensive medication - note that there are other indications				RX_ANTIHYP				273281	227067
Comorbidities of Asthma	Vasomotor rhinitis (mode)				RHINITIS_VASOMOTOR				2781	492187
Rheuma endpoints	Other arthritis (FG)				RHEU_ARTHRITIS_OTH				15011	374317
Rheuma endpoints	Seropositive rheumatoid arthritis, wide				RHEUMA_SEROPOS_WIDE				11918	488425
Rheuma endpoints	Seropositive rheumatoid arthritis, strict definition				RHEUMA_SEROPOS_STRICT				6179	488830
Rheuma endpoints	Seronegative rheumatoid arthritis				RHEUMA_SERONEG				5002	374317
Rheuma endpoints	Other (seronegative) rheumatoid arthritis, wide				RHEUMA_OTHER_WIDE				8048	492300
Rheuma endpoints	Other/unspecified rheumatoid arthritis				RHEUMA_NOS				5042	495193
Rheuma endpoints	Reactive arthropathies, FINNGEN				RHEUMA_ARHTROPAT_REACTIVE				2932	374317
Rheuma endpoints	Rheumatoid lung disease				RHEUMAT_LUNG				131	451874
Interstitial lung disease endpoints	Respiratory disorders in diseases classified elsewhere				RESP_ILL_DIS_CLASS_ELSEWHERE				463	499885
Rheuma endpoints	Reiter disease				REITER				213	497416
XVIII Symptoms	signs and abnormal clinical and laboratory findings	not elsewhere classified (R18_)	Retention of urine				R18_RETEN_URINE				15722	453777
XVIII Symptoms	signs and abnormal clinical and laboratory findings	not elsewhere classified (R18_)	Anorexia				R18_ANOREXIA				546	499802
XVII Congenital malformations	deformations and chromosomal abnormalities (Q17)	Vertebral, anorectal, cardiavascular, thracheoesophagial, renal and limb anomaly				Q17_VACTREL				6938	493410
XVII Congenital malformations	deformations and chromosomal abnormalities (Q17)	Undescended testicle				Q17_UNDES_TESTICLE				370	217599
XVII Congenital malformations	deformations and chromosomal abnormalities (Q17)	Syndactyly				Q17_SYNDACTYLY				77	496702
XVII Congenital malformations	deformations and chromosomal abnormalities (Q17)	Spina bifida				Q17_SPINA_BIFIDA				78	499525
XVII Congenital malformations	deformations and chromosomal abnormalities (Q17)	Septal defects				Q17_SEPTA_DEFEC				2420	497928
XVII Congenital malformations	deformations and chromosomal abnormalities (Q17)	Right ventricular outflow tract obstruction				Q17_RVOTO				275	500073
XVII Congenital malformations	deformations and chromosomal abnormalities (Q17)	Renal agenesis and other reduction defects of kidney				Q17_RENAL_AGENE_OTHER_REDUCT_DEFECTS_KIDNEY				162	498180
XVII Congenital malformations	deformations and chromosomal abnormalities (Q17)	Reduction defects of upper limb				Q17_REDUCT_DEFECTS_UPPER_LIMB				83	496702
XVII Congenital malformations	deformations and chromosomal abnormalities (Q17)	Reduction defects of lower limb				Q17_REDUCT_DEFECTS_LOWER_LIMB				88	496702
XVII Congenital malformations	deformations and chromosomal abnormalities (Q17)	Phakomatoses, not elsewhere classified				Q17_PHAKOMATOSES_NOT_ELSEW_CLASSIFIED				396	496855
XVII Congenital malformations	deformations and chromosomal abnormalities (Q17)	Isolated patent ductus arteriosus				Q17_PDA				96	500252
XVII Congenital malformations	deformations and chromosomal abnormalities (Q17)	Other specified congenital malformation syndromes affecting multiple systems				Q17_OTHER_SPECIFE_CONGEN_MALFO_SYNDR_AFFECTING_MULTIPLE_SYSTEMS				585	496855
XVII Congenital malformations	deformations and chromosomal abnormalities (Q17)	Other sex chromosome abnormalities, male phenotype, not elsewhere classified				Q17_OTHER_SEX_CHROMOSOME_ABNORMALITI_MALE_PHENOT_NOT_ELSEW_CLASSIFIED				64	218019
XVII Congenital malformations	deformations and chromosomal abnormalities (Q17)	Other osteochondrodysplasias				Q17_OTHER_OSTEOCHONDROD				306	496702
XVII Congenital malformations	deformations and chromosomal abnormalities (Q17)	Other congenital musculoskeletal deformities				Q17_OTHER_CONGEN_MUSCULOS_DEFORMITI				115	496702
XVII Congenital malformations	deformations and chromosomal abnormalities (Q17)	Other congenital malformations of urinary system				Q17_OTHER_CONGEN_MALFO_URINARY_SYSTEM				167	498180
XVII Congenital malformations	deformations and chromosomal abnormalities (Q17)	Other congenital malformations of upper alimentary tract				Q17_OTHER_CONGEN_MALFO_UPPER_ALIME_TRACT				237	498691
XVII Congenital malformations	deformations and chromosomal abnormalities (Q17)	Other congenital malformations of tongue, mouth and pharynx				Q17_OTHER_CONGEN_MALFO_TONGUE_MOUTH_PHARYNX				531	498691
XVII Congenital malformations	deformations and chromosomal abnormalities (Q17)	Other congenital malformations of skull and face bones				Q17_OTHER_CONGEN_MALFO_SKULL_FACE_BONES				115	496702
XVII Congenital malformations	deformations and chromosomal abnormalities (Q17)	Other congenital malformations of skin				Q17_OTHER_CONGEN_MALFO_SKIN				1515	496855
XVII Congenital malformations	deformations and chromosomal abnormalities (Q17)	Other congenital malformations of respiratory system				Q17_OTHER_CONGEN_MALFO_RESPI_SYSTEM				59	499763
XVII Congenital malformations	deformations and chromosomal abnormalities (Q17)	Other congenital malformations of peripheral vascular system				Q17_OTHER_CONGEN_MALFO_PERIP_VASCULAR_SYSTEM				474	494430
XVII Congenital malformations	deformations and chromosomal abnormalities (Q17)	Other congenital malformations, not elsewhere classified				Q17_OTHER_CONGEN_MALFO_NOT_ELSEW_CLASSIFIED				288	496855
XVII Congenital malformations	deformations and chromosomal abnormalities (Q17)	Other congenital malformations of nervous system				Q17_OTHER_CONGEN_MALFO_NERVOUS_SYSTEM				361	499525
XVII Congenital malformations	deformations and chromosomal abnormalities (Q17)	Other congenital malformations of male genital organs				Q17_OTHER_CONGEN_MALFO_MALE_GENITAL_ORGANS				234	217599
XVII Congenital malformations	deformations and chromosomal abnormalities (Q17)	Other congenital malformations of limb(s)				Q17_OTHER_CONGEN_MALFO_LIMBS				288	496702
XVII Congenital malformations	deformations and chromosomal abnormalities (Q17)	Other congenital malformations of kidney				Q17_OTHER_CONGEN_MALFO_KIDNEY				135	498180
XVII Congenital malformations	deformations and chromosomal abnormalities (Q17)	Other congenital malformations of intestine				Q17_OTHER_CONGEN_MALFO_INTESTINE				301	498691
XVII Congenital malformations	deformations and chromosomal abnormalities (Q17)	Other congenital malformations of heart				Q17_OTHER_CONGEN_MALFO_HEART				230	494430
XVII Congenital malformations	deformations and chromosomal abnormalities (Q17)	Other congenital malformations of female genitalia				Q17_OTHER_CONGEN_MALFO_FEMALE_GENITALIA				329	278792
XVII Congenital malformations	deformations and chromosomal abnormalities (Q17)	Other congenital malformations of face and neck				Q17_OTHER_CONGEN_MALFO_FACE_NECK				1095	497731
XVII Congenital malformations	deformations and chromosomal abnormalities (Q17)	Other congenital malformations of digestive system				Q17_OTHER_CONGEN_MALFO_DIGES_SYSTEM2				82	498691
XVII Congenital malformations	deformations and chromosomal abnormalities (Q17)	Other congenital malformations of the digestive system				Q17_OTHER_CONGEN_MALFO_DIGES_SYSTEM1				1657	498691
XVII Congenital malformations	deformations and chromosomal abnormalities (Q17)	Other congenital malformations of circulatory system				Q17_OTHER_CONGEN_MALFO_CIRCULATO_SYSTEM				884	494430
XVII Congenital malformations	deformations and chromosomal abnormalities (Q17)	Other congenital malformations of brain				Q17_OTHER_CONGEN_MALFO_BRAIN				168	499525
XVII Congenital malformations	deformations and chromosomal abnormalities (Q17)	Other congenital malformations				Q17_OTHER_CONGEN_MALFO				3493	496855
XVII Congenital malformations	deformations and chromosomal abnormalities (Q17)	Other chromosome abnormalities, not elsewhere classified				Q17_OTHER_CHROMOSOME_ABNORMALITI_NOT_ELSEW_CLASSIFIED				138	499702
XVII Congenital malformations	deformations and chromosomal abnormalities (Q17)	Osteochondrodysplasia with defects of growth of tubular bones and spine				Q17_OSTEOCHONDROD_W_DEFECTS_GROWTH_TUBULAR_BONES_SPINE				68	496702
XVII Congenital malformations	deformations and chromosomal abnormalities (Q17)	Neurofibromatosis, type 2				Q17_NEUROFIBROMATOSIS_2				64	496855
XVII Congenital malformations	deformations and chromosomal abnormalities (Q17)	Neurofibromatosis, type 1				Q17_NEUROFIBROMATOSIS_1				231	496855
XVII Congenital malformations	deformations and chromosomal abnormalities (Q17)	Monosomies and deletions from the autosomes, not elsewhere classified				Q17_MONOSOMI_DELET_AUTOSOMES_NOT_ELSEW_CLASSIFIED				85	499702
XVII Congenital malformations	deformations and chromosomal abnormalities (Q17)	Mastocytosis				Q17_MASTOCYTOSIS				183	496855
XVII Congenital malformations	deformations and chromosomal abnormalities (Q17)	Marfan's syndrome				Q17_MARFAN				186	496855
XVII Congenital malformations	deformations and chromosomal abnormalities (Q17)	Left ventricular outflow tract obstruction, narrow definition				Q17_LVOTO_NARROW				1761	498587
XVII Congenital malformations	deformations and chromosomal abnormalities (Q17)	Left ventricular outflow tract obstruction (LVOTO), broad definition				Q17_LVOTO_BROAD				3879	496469
XVII Congenital malformations	deformations and chromosomal abnormalities (Q17)	Hypospadias				Q17_HYPOSPADIAS				131	217599
XVII Congenital malformations	deformations and chromosomal abnormalities (Q17)	Epidermolysis bullosa				Q17_EPIDERMOL_BULLOSA				53	496855
XVII Congenital malformations	deformations and chromosomal abnormalities (Q17)	Ehlers-Danlos syndrome				Q17_EHLER_SYNDR				353	499995
XVII Congenital malformations	deformations and chromosomal abnormalities (Q17)	Down's syndrome				Q17_DOWNS_SYNDR				124	499702
XVII Congenital malformations	deformations and chromosomal abnormalities (Q17)	Cystic kidney disease				Q17_CYSTIC_KIDNEY_DISEA				1142	498180
XVII Congenital malformations	deformations and chromosomal abnormalities (Q17)	Craniosynostosis EXCLUDE syndromes				Q17_CRANIOSYNOSTOSIS				70	500278
XVII Congenital malformations	deformations and chromosomal abnormalities (Q17)	Conotruncal defects				Q17_CONOTR_DEFEC				464	499884
XVII Congenital malformations	deformations and chromosomal abnormalities (Q17)	Congenital obstructive defects of renal pelvis and congenital malformations of ureter				Q17_CONGEN_OBSTRUCTIVE_DEFECTS_RENAL_PELVIS_CONGEN_MALFO_URETER				720	498180
XVII Congenital malformations	deformations and chromosomal abnormalities (Q17)	Congenital musculoskeletal deformities of head, face, spine and chest				Q17_CONGEN_MUSCULOS_DEFORMITI_HEAD_FACE_SPINE_CHEST				439	496702
XVII Congenital malformations	deformations and chromosomal abnormalities (Q17)	Congenital malformations of uterus and cervix				Q17_CONGEN_MALFO_UTERUS_CERVIX				776	278792
XVII Congenital malformations	deformations and chromosomal abnormalities (Q17)	Congenital malformations of the urinary system				Q17_CONGEN_MALFO_URINARY_SYSTEM				2168	498180
XVII Congenital malformations	deformations and chromosomal abnormalities (Q17)	Congenital malformations of trachea and bronchus				Q17_CONGEN_MALFO_TRACHEA_BRONCHUS				313	499763
XVII Congenital malformations	deformations and chromosomal abnormalities (Q17)	Congenital malformations of spine and bony thorax				Q17_CONGEN_MALFO_SPINE_BONY_THORAX				207	496702
XVII Congenital malformations	deformations and chromosomal abnormalities (Q17)	Congenital malformations of the respiratory system				Q17_CONGEN_MALFO_RESPI_SYSTEM				585	499763
XVII Congenital malformations	deformations and chromosomal abnormalities (Q17)	Congenital malformations of pulmonary and tricuspid valves				Q17_CONGEN_MALFO_PULMONARY_TRICU_VALVES				257	494430
XVII Congenital malformations	deformations and chromosomal abnormalities (Q17)	Congenital malformations of posterior segment of eye				Q17_CONGEN_MALFO_POSTERI_SEGMENT_EYE				171	497731
XVII Congenital malformations	deformations and chromosomal abnormalities (Q17)	Congenital malformations of ovaries, fallopian tubes and broad ligaments				Q17_CONGEN_MALFO_OVARIES_FALLOP_TUBES_BROAD_LIGAM				2215	278792
XVII Congenital malformations	deformations and chromosomal abnormalities (Q17)	Congenital malformations of oesophagus				Q17_CONGEN_MALFO_OESOPHAGUS				161	498691
XVII Congenital malformations	deformations and chromosomal abnormalities (Q17)	Congenital malformations of nose				Q17_CONGEN_MALFO_NOSE				56	499763
XVII Congenital malformations	deformations and chromosomal abnormalities (Q17)	Congenital malformations of the nervous system				Q17_CONGEN_MALFO_NERVOUS_SYSTEM				823	499525
XVII Congenital malformations	deformations and chromosomal abnormalities (Q17)	Congenital malformations of the musculoskeletal system, not elsewhere classified				Q17_CONGEN_MALFO_MUSCULOS_SYSTEM_NOT_ELSEW_CLASSIFIED				526	496702
XVII Congenital malformations	deformations and chromosomal abnormalities (Q17)	Congenital malformations of lung				Q17_CONGEN_MALFO_LUNG				84	499763
XVII Congenital malformations	deformations and chromosomal abnormalities (Q17)	Congenital malformations of larynx				Q17_CONGEN_MALFO_LARYNX				98	499763
XVII Congenital malformations	deformations and chromosomal abnormalities (Q17)	Congenital malformations of great veins				Q17_CONGEN_MALFO_GREAT_VEINS				102	494430
XVII Congenital malformations	deformations and chromosomal abnormalities (Q17)	Congenital malformations of great arteries				Q17_CONGEN_MALFO_GREAT_ARTERIES				750	494430
XVII Congenital malformations	deformations and chromosomal abnormalities (Q17)	Congenital malformations of genital organs				Q17_CONGEN_MALFO_GENITAL_ORGANS				3957	496391
XVII Congenital malformations	deformations and chromosomal abnormalities (Q17)	Congenital malformations of gallbladder, bile ducts and liver				Q17_CONGEN_MALFO_GALLB_BILE_DUCTS_LIVER				315	498691
XVII Congenital malformations	deformations and chromosomal abnormalities (Q17)	Congenital malformations of eye, ear, face and neck				Q17_CONGEN_MALFO_EYE_EAR_FACE_NECK				2617	497731
XVII Congenital malformations	deformations and chromosomal abnormalities (Q17)	Congenital malformations of eyelid, lacrimal apparatus and orbit				Q17_CONGEN_MALFO_EYELID_LACRIMAL_APPARA_ORBIT				320	497731
XVII Congenital malformations	deformations and chromosomal abnormalities (Q17)	Congenital malformations of ear causing impairment of hearing				Q17_CONGEN_MALFO_EAR_CAUSI_IMPAIRM_HEARING				128	497731
XVII Congenital malformations	deformations and chromosomal abnormalities (Q17)	Congenital malformations and deformations of the musculoskeletal system				Q17_CONGEN_MALFO_DEFORMAT_MUSCULOS_SYSTEM				3646	496702
XVII Congenital malformations	deformations and chromosomal abnormalities (Q17)	Congenital malformations of the circulatory system				Q17_CONGEN_MALFO_CIRCULATO_SYSTEM				5918	494430
XVII Congenital malformations	deformations and chromosomal abnormalities (Q17)	Congenital malformations of cardiac chambers and connections				Q17_CONGEN_MALFO_CARDIAC_CHAMB_CONNECTIO				214	494430
XVII Congenital malformations	deformations and chromosomal abnormalities (Q17)	Congenital malformations of breast				Q17_CONGEN_MALFO_BREAST				620	496855
XVII Congenital malformations	deformations and chromosomal abnormalities (Q17)	Congenital malformation of biliary tract				Q17_CONGEN_MALFO_BILI				89	500259
XVII Congenital malformations	deformations and chromosomal abnormalities (Q17)	Congenital malformations of anterior segment of eye				Q17_CONGEN_MALFO_ANTER_SEGMENT_EYE				280	497731
XVII Congenital malformations	deformations and chromosomal abnormalities (Q17)	Congenital lens malformations				Q17_CONGEN_LENS_MALFO				171	497731
XVII Congenital malformations	deformations and chromosomal abnormalities (Q17)	Congenital ichthyosis				Q17_CONGEN_ICHTHYOSIS				110	496855
Neurological endpoints	Congenital hydrocephalus				Q17_CONGEN_HYDROCEPHALUS				143	499525
XVII Congenital malformations	deformations and chromosomal abnormalities (Q17)	Congenital deformities of hip				Q17_CONGEN_DEFORMITI_HIP				671	496702
XVII Congenital malformations	deformations and chromosomal abnormalities (Q17)	Congenital deformities of feet				Q17_CONGEN_DEFORMITI_FEET				937	496702
XVII Congenital malformations	deformations and chromosomal abnormalities (Q17)	Congenital absence, atresia and stenosis of large intestine				Q17_CONGEN_ABSENCE_ATRES_STENO_LARGE_INTESTINE				50	498691
XVII Congenital malformations	deformations and chromosomal abnormalities (Q17)	Complex cardiac defects				Q17_COMPLEX_CARD_DEFEC				205	500143
XVII Congenital malformations	deformations and chromosomal abnormalities (Q17)	Cleft palate				Q17_CLEFT_PALATE				388	499748
XVII Congenital malformations	deformations and chromosomal abnormalities (Q17)	Cleft lip and cleft lip and palate				Q17_CLEFT_LIP_OR_LIP_AND_PALATE				270	499357
XVII Congenital malformations	deformations and chromosomal abnormalities (Q17)	Cleft lip				Q17_CLEFT_LIP				110	499746
XVII Congenital malformations	deformations and chromosomal abnormalities (Q17)	Cleft hard palate NOS				Q17_CLEFT_HARD_PALATE_NOS				176	499451
XVII Congenital malformations	deformations and chromosomal abnormalities (Q17)	Caries in Clefts patients				Q17_CLEFT_AND_CARIES				359	499989
XVII Congenital malformations	deformations and chromosomal abnormalities (Q17)	Chromosomal abnormalities, not elsewhere classified				Q17_CHROMOSOMAL_ABNORMALITI_NOT_ELSEW_CLASSIFIED				646	499702
XVII Congenital malformations	deformations and chromosomal abnormalities (Q17)	Bicuspidal aortic valve syndrome				Q17_BICUSP_AORTIC_VALVE				1261	494430
XVII Congenital malformations	deformations and chromosomal abnormalities (Q17)	Atrioventricular septal defect				Q17_AVSD				137	500211
XVII Congenital malformations	deformations and chromosomal abnormalities (Q17)	Atrial septal defect				Q17_ASD				1409	494430
XVII Congenital malformations	deformations and chromosomal abnormalities (Q17)	Abnormal pulmonary venous return				Q17_APVR				87	500261
XVII Congenital malformations	deformations and chromosomal abnormalities (Q17)	Ankyloglossia				Q17_ANKYLOGLOSSIA				594	499754
Interstitial lung disease endpoints	COPD/asthma/ILD related infections				PULM_INFECTIONS				162180	338168
XII Diseases of the skin and subcutaneous tissue (L12_)	Psoriasis (vulgaris), strict definition				PSORI_STRICT				1147	482181
Rheuma endpoints	Primary gonarthrosis, bilateral				PRIM_KNEEARTHROSIS				23582	438992
Rheuma endpoints	Primary coxarthrosis, bilateral				PRIM_COXARTHROSIS				11863	469546
Other	not yet classified endpoints (same as #MISC)	Polycythaemia vera				POLYCYTVERA				1205	378022
Comorbidities of Asthma	Pollen allergy				POLLENALLERG				8776	487439
Asthma and related endpoints	Pneumococcal septicemia				PNEUMO_SEPTHICHE				1167	499120
IX Diseases of the circulatory system (I9_)	Phlebitis and thrombophlebitis of superficial vessels of lower extremities, drug-induced				PHLEBI_THROMBOP_SUPERF_VESSE_LOWER_EXTREMITI				101	500247
IX Diseases of the circulatory system (I9_)	Phlebitis and thrombophlebitis of other deep vessels of lower extremities, drug-induced				PHLEBI_THROMBOP_OTHER_DEEP_VESSE_LOWER_EXTREMITI				112	500236
IX Diseases of the circulatory system (I9_)	Phlebitis and thrombophlebitis of lower extremities, unspecified, drug-induced				PHLEBI_THROMBOP_LOWER_EXTREMITI_UNSPE				306	500042
VI Diseases of the nervous system (G6_)	Phantom limb syndrome with pain				PHANTOMLIMB				91	262404
Neurological endpoints	Dementia due to Parkinson's disease (more control exclusions)				PD_DEMENTIA_EXMORE				755	216760
Neurological endpoints	Secondary parkinsonism (more control exclusions)				PD2ND_EXMORE				946	216760
Miscellaneous	not yet classified endpoints	Pain (limb, back, neck, head abdominally)				PAIN				237944	261418
XVI Certain conditions originating in the perinatal period (P16_)	Transitory disorders of carbohydrate metabolism specific to fetus and newborn				P16_TRANSITO_DISORD_CARBOH_METABOLISM_SPECIFIC_FETUS_NEWBO				471	499865
XVI Certain conditions originating in the perinatal period (P16_)	Slow fetal growth and fetal malnutrition				P16_SLOW_FETAL_GROWTH_FETAL_MALNUTRITION				200	499424
XVI Certain conditions originating in the perinatal period (P16_)	Respiratory distress of newborn				P16_RESPI_DISTR_NEWBO				498	499476
XVI Certain conditions originating in the perinatal period (P16_)	Respiratory and cardiovascular disorders specific to the perinatal period				P16_RESPI_CARDIOV_DISORD_SPECIFIC_PERINA_PERIOD				872	499476
XVI Certain conditions originating in the perinatal period (P16_)	Other infections specific to the perinatal period				P16_OTH_INFECTIONS_SPECIFIC_PERINA_PERIOD				201	499933
XVI Certain conditions originating in the perinatal period (P16_)	Other disorders originating in the perinatal period				P16_OTH_DISORD_ORIGINA_PERINA_PERIOD				346	500002
XVI Certain conditions originating in the perinatal period (P16_)	Neonatal jaundice from other and unspecified causes				P16_NEONTAL_JAUND_OTH_UNSP_CAUSES				499	499688
XVI Certain conditions originating in the perinatal period (P16_)	Interstitial emphysema and related conditions originating in the perinatal period				P16_INTERSTITIAL_EMPHY_RELATED_COND_ORIGINA_PERINA_PERIOD				52	499476
XVI Certain conditions originating in the perinatal period (P16_)	Infections specific to the perinatal period				P16_INFECTIONS_SPECIFIC_PERINA_PERIOD				415	499933
XVI Certain conditions originating in the perinatal period (P16_)	Fetus and newborn affected by other complications of labour and delivery				P16_FET_NEWB_OTH_COMPLICATIO_LABOUR_DELIV				79	499887
XVI Certain conditions originating in the perinatal period (P16_)	Fetus and newborn affected by maternal factors and by complications of pregnancy, labour and delivery				P16_FET_NEWB_MATERN_FACTO_COMPLICATIO_PREGNAC_LABOUR_DELIV				461	499887
XVI Certain conditions originating in the perinatal period (P16_)	Fetus and newborn affected by maternal conditions that may be unrelated to present pregnancy				P16_FET_NEWB_MATERN_COND_UNREL_PRESENT_PREGNAC				133	499887
XVI Certain conditions originating in the perinatal period (P16_)	Fetus and newborn affected by maternal complications of pregnancy				P16_FET_NEWB_MATERN_COMPLICATIO_PREGNAC				205	499887
XVI Certain conditions originating in the perinatal period (P16_)	Fetus and newborn affected by complications of placenta, cord and membranes				P16_FET_NEWB_COMPLICATIO_PLACEN_CORD_MEMBRANES				54	499887
XVI Certain conditions originating in the perinatal period (P16_)	Fetal death of unspecified cause				P16_FETAL_DEATH_UNSP_CAUSE				60	500002
XVI Certain conditions originating in the perinatal period (P16_)	Feeding problems of newborn				P16_FEEDI_PROBL_NEWBO				151	500002
XVI Certain conditions originating in the perinatal period (P16_)	Disorders related to long gestation and high birth weight				P16_DISORD_RELATED_LONG_GESTATION_HIGH_BIRTHWGHTT				91	499424
XVI Certain conditions originating in the perinatal period (P16_)	Disorders related to short gestation and low birth weight, not elsewhere classified				P16_DISORD_RELATED_GESTATION_LOW_BIRTHWGHTT_NECIFIED				782	499424
XVI Certain conditions originating in the perinatal period (P16_)	Disorders of muscle tone of newborn				P16_DISORD_MUSCLE_TONE_NEWBO				56	500002
XVI Certain conditions originating in the perinatal period (P16_)	Chronic respiratory disease originating in the perinatal period				P16_CHRONIC_RESPI_DISEA_ORIGINA_PERINA_PERIOD				69	499476
XVI Certain conditions originating in the perinatal period (P16_)	Cardiovascular disorders originating in the perinatal period				P16_CARDIOV_DISORD_ORIGINA_PERINA_PERIOD				120	499476
XVI Certain conditions originating in the perinatal period (P16_)	Birth trauma				P16_BIRTH_TRAUMA				217	500131
XVI Certain conditions originating in the perinatal period (P16_)	Birth asphyxia				P16_BIRTH_ASPHYXIA				190	499476
XVI Certain conditions originating in the perinatal period (P16_)	Birth injury to peripheral nervous system				P16_BIRTHINJY_PERIP_NERVOUS_SYSTEM				107	500131
XVI Certain conditions originating in the perinatal period (P16_)	Bacterial sepsis of newborn				P16_BACTERIAL_SEPSIS_NEWBO				203	499933
Rheuma endpoints	Other systemic involvement of connective tissue (FG)				OTHER_SYSTCON_FG				12032	374317
VI Diseases of the nervous system (G6_)	Other drug-induced secondary parkinsonism				OTHER_DRUGADVERS_SECONDA_PARKINSONI				303	500045
Rheuma endpoints	Postmenopausal osteoporosis with pathological fracture				OSTPOPATFRCTURE_POSTEMENO				2001	279785
Rheuma endpoints	Drug-induced osteoporosis with pathological fracture				OSTPOPATFRACTURE				494	497919
Rheuma endpoints	Osteoporosis with pathological fracture (FG)				OSTEOPOROSIS_FRACTURE_FG				2429	374317
XIII Diseases of the musculoskeletal system and connective tissue (M13_)	Osteonecrosis due to drugs				OSTEON_DRUGS				377	499971
Alcohol related diseases	Alcohol related diseases, tilastokeskus definition, death only				OFFICIAL_TILASTOKESKUS_DEATH				2900	497448
XV Pregnancy	childbirth and the puerperium (O15_)	Venous complications and haemorrhoids in the puerperium				O15_VENOUS_COMPLIC				389	270228
XV Pregnancy	childbirth and the puerperium (O15_)	Twin gestation				O15_TWIN_GEST				3795	221186
XV Pregnancy	childbirth and the puerperium (O15_)	Retained placenta and membranes, without haemorrhage				O15_RETAINED_PLAC_MEMB_NO_HEAMORRH				4995	214925
XV Pregnancy	childbirth and the puerperium (O15_)	Puerperal sepsis				O15_PUERP_SEPSIS				5246	270228
XV Pregnancy	childbirth and the puerperium (O15_)	Other puerperal infections				O15_PUERP_INFECT_OTHER				3168	270228
XV Pregnancy	childbirth and the puerperium (O15_)	Complications of the puerperium, not elsewhere classified				O15_PUERP_COMPL_NAS				1576	270228
XV Pregnancy	childbirth and the puerperium (O15_)	Complications of anaesthesia during the puerperium				O15_PUERP_ANEST_COMPL				125	270228
XV Pregnancy	childbirth and the puerperium (O15_)	Pre-eclampsia or eclampsia				O15_PRE_OR_ECLAMPSIA				9717	259181
XV Pregnancy	childbirth and the puerperium (O15_)	Preterm labour and delivery				O15_PRETERM				11405	214925
XV Pregnancy	childbirth and the puerperium (O15_)	Venous complications and haemorrhoids in pregnancy				O15_PREG_VENOUS_HAEMORRH				685	237906
XV Pregnancy	childbirth and the puerperium (O15_)	Prolonged pregnancy				O15_PREG_PROLONGED				7049	221186
XV Pregnancy	childbirth and the puerperium (O15_)	Maternal care for other conditions predominantly related to pregnancy				O15_PREG_MATERN_CARE				9628	237906
XV Pregnancy	childbirth and the puerperium (O15_)	Hydatidiform mole				O15_PREG_HYDAT				524	199279
XV Pregnancy	childbirth and the puerperium (O15_)	Infections of genitourinary tract in pregnancy				O15_PREG_GU_INFECT				4028	237906
XV Pregnancy	childbirth and the puerperium (O15_)	Ectopic pregnancy				O15_PREG_ECTOP				7586	199279
XV Pregnancy	childbirth and the puerperium (O15_)	Complications of anaesthesia during pregnancy				O15_PREG_ANESTH_COMPL				78	237906
XV Pregnancy	childbirth and the puerperium (O15_)	Pregnancy with abortive outcome				O15_PREG_ABORT				82785	199279
XV Pregnancy	childbirth and the puerperium (O15_)	Pre-eclampsia or poor fetal growth				O15_PREEC_OR_FETGRO				14303	267761
XV Pregnancy	childbirth and the puerperium (O15_)	Pre-eclampsia				O15_PREECLAMPS				9023	259313
XV Pregnancy	childbirth and the puerperium (O15_)	Postpartum haemorrhage				O15_POSTPART_HEAMORRH_ALLW				11734	270330
XV Pregnancy	childbirth and the puerperium (O15_)	Postpartum haemorrhage due to retained placenta				O15_POSTPART_HAEMORRH_PLACENTA				5306	201742
XV Pregnancy	childbirth and the puerperium (O15_)	Postpartum haemorrhage due to anatomy				O15_POSTPART_HAEMORRH_ANATOMY				4372	202676
XV Pregnancy	childbirth and the puerperium (O15_)	Poor fetal growth				O15_POOR_FETGRO				5315	276749
XV Pregnancy	childbirth and the puerperium (O15_)	Polyhydramnios				O15_POLYHYDR				1811	221186
XV Pregnancy	childbirth and the puerperium (O15_)	Premature separation of placenta [abruptio placentae]				O15_PLAC_PREMAT_SEPAR				875	221186
XV Pregnancy	childbirth and the puerperium (O15_)	Placenta praevia				O15_PLAC_PRAEVIA				1815	221186
XV Pregnancy	childbirth and the puerperium (O15_)	Placental disorders				O15_PLAC_DISORD				333	221186
XV Pregnancy	childbirth and the puerperium (O15_)	Other maternal diseases classifiable elsewhere but complicating pregnancy, childbirth and the puerperium				O15_OTHER_MATERN_DIS_ELSEWHERE				18286	263245
XV Pregnancy	childbirth and the puerperium (O15_)	Other obstetric trauma				O15_OBSTET_TRAUMA_OTHER				2104	214925
XV Pregnancy	childbirth and the puerperium (O15_)	Complications specific to multiple gestation				O15_MULTIP_GEST_COMPLIC				144	221186
XV Pregnancy	childbirth and the puerperium (O15_)	Multiple gestation				O15_MULTIP_GEST				3921	221186
XV Pregnancy	childbirth and the puerperium (O15_)	Premature rupture of membranes				O15_MEMBR_PREMAT_RUPT				10408	221186
XV Pregnancy	childbirth and the puerperium (O15_)	Maternal care for known or suspected malpresentation of fetus				O15_MAT_CARE_MALPRESENT				8714	221186
XV Pregnancy	childbirth and the puerperium (O15_)	Maternal infectious and parasitic diseases classifiable elsewhere but complicating pregnancy, childbirth and the puerperium				O15_MATERN_INFECT_ELSEWHERE				743	263245
XV Pregnancy	childbirth and the puerperium (O15_)	Unspecified maternal hypertension				O15_MATERN_HYPERT_UNS				426	259313
XV Pregnancy	childbirth and the puerperium (O15_)	Maternal care for other known or suspected fetal problems				O15_MATERN_CARE_OTHER				14538	221186
XV Pregnancy	childbirth and the puerperium (O15_)	Maternal care for known or suspected fetal abnormality and damage				O15_MATERN_CARE_FETAL_ABNORM				7051	221186
XV Pregnancy	childbirth and the puerperium (O15_)	Maternal care for known or suspected disproportion				O15_MATERN_CARE_DISPROP				1736	221186
XV Pregnancy	childbirth and the puerperium (O15_)	Maternal care for cervical incompetence				O15_MATERN_CARE_CERVICAL_INCOMPETENCE				1428	268921
XV Pregnancy	childbirth and the puerperium (O15_)	Maternal care related to the fetus and amniotic cavity and possible delivery problems				O15_MATERN_CARE				60878	221186
XV Pregnancy	childbirth and the puerperium (O15_)	Labour and delivery complicated by umbilical cord complications				O15_LABOUR_UMBILICAL				1975	214925
XV Pregnancy	childbirth and the puerperium (O15_)	Obstructed labour due to maternal pelvic abnormality				O15_LABOUR_PELVIC_ABNORM				6313	214925
XV Pregnancy	childbirth and the puerperium (O15_)	Other complications of labour and delivery, not elsewhere classified				O15_LABOUR_OTHER				4944	214925
XV Pregnancy	childbirth and the puerperium (O15_)	Other obstructed labour				O15_LABOUR_OBSTR_OTHER				3047	214925
XV Pregnancy	childbirth and the puerperium (O15_)	Obstructed labour due to malposition and malpresentation of fetus				O15_LABOUR_MALPOS				10484	214925
XV Pregnancy	childbirth and the puerperium (O15_)	Long labour				O15_LABOUR_LONG				11260	214925
XV Pregnancy	childbirth and the puerperium (O15_)	Labour and delivery complicated by intrapartum haemorrhage, not elsewhere classified				O15_LABOUR_INTRAPART_HAEMORRH				1896	214925
XV Pregnancy	childbirth and the puerperium (O15_)	Labour and delivery complicated by fetal stress [distress]				O15_LABOUR_FETAL_STRESS				12168	214925
XV Pregnancy	childbirth and the puerperium (O15_)	Complications of anaesthesia during labour and delivery				O15_LABOUR_ANEST_COMPLIC				137	214925
XV Pregnancy	childbirth and the puerperium (O15_)	Abnormalities of forces of labour				O15_LABOUR_ABNORM_FORCES				4378	214925
XV Pregnancy	childbirth and the puerperium (O15_)	Intrahepatic Cholestasis of Pregnancy (ICP)Â , incl. ICD-8 (more control exclusions)				O15_ICP_WIDE_EXMORE				3482	176660
XV Pregnancy	childbirth and the puerperium (O15_)	Intrahepatic Cholestasis of Pregnancy (ICP)Â , incl. ICD-8				O15_ICP_WIDE				3482	278582
XV Pregnancy	childbirth and the puerperium (O15_)	Intrahepatic Cholestasis of Pregnancy (ICP)Â (more control exclusions)				O15_ICP_EXMORE				2853	177289
XV Pregnancy	childbirth and the puerperium (O15_)	Pregnancy hypertension				O15_HYPTENSPREG				20405	261659
XV Pregnancy	childbirth and the puerperium (O15_)	Haemorrhage in early pregnancy				O15_HAEMORRH_EARLY_PREG				13013	237906
XV Pregnancy	childbirth and the puerperium (O15_)	Gestational [pregnancy-induced] oedema and proteinuria without hypertension				O15_GESTAT_OEDEM_PREINUR				3491	259313
XV Pregnancy	childbirth and the puerperium (O15_)	Gestational [pregnancy-induced] hypertension				O15_GESTAT_HYPERT				12050	259313
XV Pregnancy	childbirth and the puerperium (O15_)	False labour				O15_FALSE_LAB				21029	221186
XV Pregnancy	childbirth and the puerperium (O15_)	Failed induction of labour				O15_FAILED_INDUCT				2255	214925
XV Pregnancy	childbirth and the puerperium (O15_)	Pre-existing hypertension complicating pregnancy, childbirth and the puerperium				O15_EXIST_HYPERT_COMPLIC				3174	259313
XV Pregnancy	childbirth and the puerperium (O15_)	Excessive vomiting in pregnancy				O15_EXCESS_VOMIT_PREG				3329	237906
XV Pregnancy	childbirth and the puerperium (O15_)	Eclampsia				O15_ECLAMPSIA				88	259313
XV Pregnancy	childbirth and the puerperium (O15_)	Single spontaneous delivery				O15_DELIV_SPONT				144966	119890
XV Pregnancy	childbirth and the puerperium (O15_)	Perineal laceration during delivery				O15_DELIV_PERIN_LACER				7500	214925
XV Pregnancy	childbirth and the puerperium (O15_)	Other assisted single delivery				O15_DELIV_OTHER_ASSIST				628	119890
XV Pregnancy	childbirth and the puerperium (O15_)	Multiple delivery				O15_DELIV_MULTIP				3271	119890
XV Pregnancy	childbirth and the puerperium (O15_)	Single delivery by caesarean section				O15_DELIV_CAESAR				18567	119890
XV Pregnancy	childbirth and the puerperium (O15_)	Other abnormal products of conception				O15_CONCEPT_ABNORM				16633	199279
XV Pregnancy	childbirth and the puerperium (O15_)	Complications predominantly related to the puerperium				O15_COMPLIC_PUERP				11836	270228
XV Pregnancy	childbirth and the puerperium (O15_)	Complications of labour and delivery				O15_COMPLIC_LAB_DELIV				67139	214925
XV Pregnancy	childbirth and the puerperium (O15_)	Complications following abortion and ectopic and molar pregnancy				O15_COMPLIC_ABORT_ECTOP_MOLAR				1274	199279
XV Pregnancy	childbirth and the puerperium (O15_)	Other disorders of breast and lactation associated with childbirth				O15_BREAST_LACT_OTHER_DIS				652	270228
XV Pregnancy	childbirth and the puerperium (O15_)	Infections of breast associated with childbirth				O15_BIRTH_BREAT_INFECT				1398	270228
XV Pregnancy	childbirth and the puerperium (O15_)	Antepartum haemorrhage, not elsewhere classified				O15_ANTEPART_HAEM_NAS				3627	221186
XV Pregnancy	childbirth and the puerperium (O15_)	Abnormal findings on antenatal screening of mother				O15_ANTENAT_ABNORM				3609	237906
XV Pregnancy	childbirth and the puerperium (O15_)	Other disorders of amniotic fluid and membranes				O15_AMNIOT_OTHER				6066	221186
XV Pregnancy	childbirth and the puerperium (O15_)	Spontaneous abortion				O15_ABORT_SPONTAN				23167	199279
XV Pregnancy	childbirth and the puerperium (O15_)	Other abortion				O15_ABORT_OTHER				301	199279
XV Pregnancy	childbirth and the puerperium (O15_)	Medical abortion				O15_ABORT_MEDICAL				48485	199279
XV Pregnancy	childbirth and the puerperium (O15_)	Failed attempted abortion				O15_ABORT_FAILED				453	199279
Asthma and related endpoints	Non-allergic asthma (mode) (more control exclusions)				NONALLERG_ASTHMA_EXMORE				9758	259839
Interstitial lung disease endpoints	Non-invasive ventilation				NIV				10936	211497
Comorbidities of Gastrointestinal endpoints	Other degenerative diseases of the nervous system				NEURODEGOTH				19083	272129
XIV Diseases of the genitourinary system (N14_)	Nephropathy induced by other drugs, medicaments and biological substances				NEPHROP_INDUCED_OTHER_DRUGS_MEDICAM_BIOLO_SUBST				56	500292
Rheuma endpoints	Other necrotizing vasculopathies (FG)				NECROVASC_FG				2250	374317
Gastrointestinal endpoints	Nonalcoholic steatohepatitis				NASH				254	500094
Gastrointestinal endpoints	Nonalcoholic fatty liver disease				NAFLD				3504	496844
XIV Diseases of the genitourinary system (N14_)	Vulvovaginal ulceration/inflammation in other diseases				N14_VULVOVAGINFINOTH				2320	250564
XIV Diseases of the genitourinary system (N14_)	LSIL lesion of the vulva				N14_VULVAL_LSIL				1047	281017
XIV Diseases of the genitourinary system (N14_)	HSIL lesion of the vulva				N14_VULVAL_HSIL				563	281501
XIV Diseases of the genitourinary system (N14_)	Dysplastic lesion of the vulva of unknown severity				N14_VULVAL_DYSPLASIA_NOS				52	282012
XIV Diseases of the genitourinary system (N14_)	All dysplastic lesions of the vulva				N14_VULVAL_DYSPLASIA_ALL				1554	280510
XIV Diseases of the genitourinary system (N14_)	Vaginitis/vulvovaginitis/vulvitis/abscess of vulva				N14_VAGINITIS				7279	250564
XIV Diseases of the genitourinary system (N14_)	LSIL lesion of the vagina				N14_VAGINAL_LSIL				499	281565
XIV Diseases of the genitourinary system (N14_)	Uterine polyps				N14_UTER_POLYP				3935	130160
XIV Diseases of the genitourinary system (N14_)	Other diseases of urinary system				N14_URINOTH				97020	403328
XIV Diseases of the genitourinary system (N14_)	Urethritis and urethral syndrome				N14_URETHRITISANDURSYNDR				815	403328
XIV Diseases of the genitourinary system (N14_)	Other disorders of urethra and urinary system				N14_URETHRAOTH				46125	403328
XIV Diseases of the genitourinary system (N14_)	Urethral stricture				N14_URETHRALSTRICT				2132	403328
XIV Diseases of the genitourinary system (N14_)	Unspecified contracted kidney				N14_UNSPECKIDCONTR				193	495511
XIV Diseases of the genitourinary system (N14_)	Ulcer of vagina/vulva				N14_ULCERVAGVUL				868	250564
XIV Diseases of the genitourinary system (N14_)	Tubulo-interstitial nephritis, not specified as acute or chronic				N14_TUBULOINTNEPHRNAS				2844	447142
XIV Diseases of the genitourinary system (N14_)	Torsion of testis				N14_TORSIOTEST				778	153573
XIV Diseases of the genitourinary system (N14_)	Spermatocele				N14_SPERMATOCELE				3014	153573
XIV Diseases of the genitourinary system (N14_)	Small kidney of unknown cause				N14_SMALLKIDNEY				78	495511
XIV Diseases of the genitourinary system (N14_)	Salpingitis and oophoritis				N14_SALPHOOPH				7538	250564
XIV Diseases of the genitourinary system (N14_)	Unspecified kidney failure				N14_RENFAILNAS				3743	480448
XIV Diseases of the genitourinary system (N14_)	Other renal tubulo-interstitial diseases				N14_RENALTUBULOOTH				874	447142
XIV Diseases of the genitourinary system (N14_)	Renal tubulo-interstitial disorders in diseases classified elsewhere				N14_RENALTUBULOINOTH				328	447142
XIV Diseases of the genitourinary system (N14_)	Renal tubulo-interstitial diseases				N14_RENALTUB				53206	447142
XIV Diseases of the genitourinary system (N14_)	Unspecified renal colic				N14_RENALCOLNAS				207	486185
XIV Diseases of the genitourinary system (N14_)	Recurrent and persistent haematuria				N14_RECURANDPERHEAMATUR				285	492922
XIV Diseases of the genitourinary system (N14_)	Rapidly progressive nephritic syndrome				N14_RAPIDPROGNEPHRITIC				77	492922
XIV Diseases of the genitourinary system (N14_)	Acute tubulo-interstitial nephritis				N14_PYELONEPHR				33228	447142
XIV Diseases of the genitourinary system (N14_)	Hyperplasia of prostate				N14_PROSTHYPERPLA				41137	153573
XIV Diseases of the genitourinary system (N14_)	Inflammatory diseases of prostate (prostatitis)				N14_PROSTATITIS				5255	153573
XIV Diseases of the genitourinary system (N14_)	Other disorders of prostate				N14_PROSTAOTH				1307	153573
XIV Diseases of the genitourinary system (N14_)	Prolapse and hernia of ovary and fallopian tube				N14_PROHERNOV				1506	130160
XIV Diseases of the genitourinary system (N14_)	Premenstrual syndrome				N14_PREMENSTSYNDROM				423	130160
XIV Diseases of the genitourinary system (N14_)	Postmenopausal atrophic vaginitis				N14_POSTMENATRVAG				12046	130160
XIV Diseases of the genitourinary system (N14_)	Redundant prepuce, phimosis and paraphimosis				N14_PHIMOSIS				9687	153573
XIV Diseases of the genitourinary system (N14_)	Ovarian hyperstimulation (induction)				N14_OVAR_HYPERSTIM				614	263875
XIV Diseases of the genitourinary system (N14_)	Ovarian cyst				N14_OVARYCYST				28358	130160
XIV Diseases of the genitourinary system (N14_)	Torsion of ovary, ovarian pedicle and fallopian tube				N14_OVARTORS				881	130160
XIV Diseases of the genitourinary system (N14_)	Other disorders of penis				N14_OTHPENIS				3777	153573
XIV Diseases of the genitourinary system (N14_)	Other noninflammatory disorders of vulva and perineum				N14_OTHNONINFVULV				3879	130160
XIV Diseases of the genitourinary system (N14_)	Other noninflammatory disorders of vagina				N14_OTHNONINFVAG				3250	130160
XIV Diseases of the genitourinary system (N14_)	Other noninflammatory disorders of uterus, except cervix				N14_OTHNONINFUTER				11466	130160
XIV Diseases of the genitourinary system (N14_)	Other and unspecified noninflammatory disorders of ovary, fallopian tube and broad ligament				N14_OTHNONINFOVA				1079	130160
XIV Diseases of the genitourinary system (N14_)	Other noninflammatory disorders of cervix uteri				N14_OTHNONINFCERVIX				1865	130160
XIV Diseases of the genitourinary system (N14_)	Other inflammation of vagina/vulva				N14_OTHINFVAGVULV				1382	250564
XIV Diseases of the genitourinary system (N14_)	Other female pelvic inflammatory diseases				N14_OTHFEMPELINF				6793	250564
XIV Diseases of the genitourinary system (N14_)	Other specified disorders of kidney and ureter				N14_OTHETNASKIDUR				1170	495511
XIV Diseases of the genitourinary system (N14_)	Other disorders of male genital organs				N14_OTHDISMALEGEN				1425	153573
XIV Diseases of the genitourinary system (N14_)	Other disorders of bladder				N14_OTHBLADD				4699	403328
XIV Diseases of the genitourinary system (N14_)	Orchitis and epididymitis				N14_ORHCEPINDIDYMITIS				3741	153573
XIV Diseases of the genitourinary system (N14_)	Other obstructive and reflux uropathy				N14_OBSTRUREFLUROPATH				1755	447142
XIV Diseases of the genitourinary system (N14_)	Neuromuscular dysfunction of bladder				N14_NEUROMUSCDYSBLADD				3550	403328
XIV Diseases of the genitourinary system (N14_)	Nephrotic syndrome				N14_NEPHROTICSYND				1106	492922
XIV Diseases of the genitourinary system (N14_)	Hereditary nephropathy, not elsewhere classified				N14_NEPHROPATHYHER				94	492922
XIV Diseases of the genitourinary system (N14_)	Unspecified nephritic syndrome				N14_NEPHRITICNAS				798	492922
XIV Diseases of the genitourinary system (N14_)	Excessive, frequent and irregular menstruation				N14_MESNRUIRREG				50120	130160
XIV Diseases of the genitourinary system (N14_)	Irregular menses				N14_MENSIRREG				24344	239434
XIV Diseases of the genitourinary system (N14_)	Menorrhagia				N14_MENORRHAGIA				28642	130160
XIV Diseases of the genitourinary system (N14_)	Other menopausal disorders				N14_MENOPAUSOT				24386	130160
XIV Diseases of the genitourinary system (N14_)	Male infertility				N14_MALEINFERT				1852	153573
XIV Diseases of the genitourinary system (N14_)	Disorders of male genital organs in diseases classified elsewhere				N14_MALEGENINOTH				215	153573
XIV Diseases of the genitourinary system (N14_)	Diseases of male genital organs				N14_MALEGEN				64711	153573
XIV Diseases of the genitourinary system (N14_)	Haematosalpinx/Haematoma of broad ligament				N14_MAEMABROAD				65	130160
XIV Diseases of the genitourinary system (N14_)	Unspecified lump in breast				N14_LUMPNASBREAST				6394	258508
XIV Diseases of the genitourinary system (N14_)	Other disorders of kidney and ureter				N14_KIDUROTH				4837	495511
XIV Diseases of the genitourinary system (N14_)	Isolated proteinuria with specified morphological lesion				N14_ISOLPROTEINURIA				380	492922
XIV Diseases of the genitourinary system (N14_)	Inflammatory disease of uterus				N14_INFLUTH				6060	250564
XIV Diseases of the genitourinary system (N14_)	Inflammatory disorders of breast				N14_INFLAMMBREAST				2468	258508
XIV Diseases of the genitourinary system (N14_)	Inflammatory disorders of male genital organs, not elsewhere classified				N14_INFLAMALEGEN				484	153573
XIV Diseases of the genitourinary system (N14_)	Inflammatory disease of cervix uteri				N14_INFCERVIX				2426	250564
XIV Diseases of the genitourinary system (N14_)	Impotence				N14_IMPOTENCE				1919	153573
XIV Diseases of the genitourinary system (N14_)	IgA nephropathy (IgA glomerulonephritis)				N14_IGA_NEPHROPATHY				822	499526
XIV Diseases of the genitourinary system (N14_)	Hypertrophy of breast in women and men				N14_HYPERTROPHYBREAST_BOTH				8461	475603
XIV Diseases of the genitourinary system (N14_)	Hypertrophy of breast				N14_HYPERTROPHYBREAST				7272	258508
XIV Diseases of the genitourinary system (N14_)	Hydronephrosis				N14_HYDRONEPHR				4509	447142
XIV Diseases of the genitourinary system (N14_)	Hydrocele				N14_HYDROCELE				5108	153573
XIV Diseases of the genitourinary system (N14_)	Henoch-SchÃ¶nlein purpura nephritisÂ (HSPN)				N14_HENOCHSCHONLEIN_NEPHRITIS				126	500222
XIV Diseases of the genitourinary system (N14_)	Habitual aborter				N14_HABITABORT				811	130160
XIV Diseases of the genitourinary system (N14_)	Glomerulonephritis				N14_GLOMER_NEPHRITIS				3905	496443
XIV Diseases of the genitourinary system (N14_)	Glomerular diseases				N14_GLOMERULAR				7426	492922
XIV Diseases of the genitourinary system (N14_)	Glomerular disorders in diseases classified elsewhere				N14_GLOMEINOTH				4446	492922
XIV Diseases of the genitourinary system (N14_)	Other disorders of the genitourinary system				N14_GENITOUROTH				4858	495490
XIV Diseases of the genitourinary system (N14_)	Galactorrhea				N14_GALACTORRHEA				366	258508
XIV Diseases of the genitourinary system (N14_)	Female infertility, uterine origin				N14_FIUTERINE				147	130160
XIV Diseases of the genitourinary system (N14_)	Female infertility, tubal origin				N14_FITUB				2038	130160
XIV Diseases of the genitourinary system (N14_)	Female infertility, associated with anovulation				N14_FIANOV				3617	130160
XIV Diseases of the genitourinary system (N14_)	Female pelvic inflammatory disorders in diseases classified elsewhere				N14_FEMPELINFINOTH				133	250564
XIV Diseases of the genitourinary system (N14_)	Female genital prolapse				N14_FEMGENPROL				23074	130160
XIV Diseases of the genitourinary system (N14_)	Fistulae involving female genital tract				N14_FEMGENFISTUL				571	130160
XIV Diseases of the genitourinary system (N14_)	LSIL lesion of the cervix uteri, vagina or vulva				N14_FEMALE_GENITAL_LSIL				5877	276187
XIV Diseases of the genitourinary system (N14_)	HSIL lesion of the cervix uteri, vagina or vulva				N14_FEMALE_GENITAL_HSIL				8608	273456
XIV Diseases of the genitourinary system (N14_)	Dysplastic lesion of unknown severity in the cervix uteri, vagina or vulva				N14_FEMALE_GENITAL_DYSPLASIA_NOS				446	281618
XIV Diseases of the genitourinary system (N14_)	All dysplastic lesions of the cervix uteri, vagina or vulva				N14_FEMALE_GENITAL_DYSPLASIA_ALL				13239	268825
XIV Diseases of the genitourinary system (N14_)	Inflammatory diseases of female pelvic organs				N14_FEMALEGENINF				31500	250564
XIV Diseases of the genitourinary system (N14_)	Erosion and ectropion of cervix uteri				N14_EROSECTROPUT				1072	130160
XIV Diseases of the genitourinary system (N14_)	Endometriosis diagnosis and infertility diagnosis occurring together				N14_ENDOMET_INFERT				4413	268626
XIV Diseases of the genitourinary system (N14_)	Adenomyosis (Endometriosis of uterus)				N14_ENDOMETRIOSIS_UTERUS				5673	130160
XIV Diseases of the genitourinary system (N14_)	Endometriosis in cutaneous scar				N14_ENDOMETRIOSIS_SKIN_SCAR				118	130160
XIV Diseases of the genitourinary system (N14_)	Endometriosis of pelvic peritoneum				N14_ENDOMETRIOSIS_PELVICPERITONEUM				7617	130160
XIV Diseases of the genitourinary system (N14_)	Endometriosis of intestine				N14_ENDOMETRIOSIS_INTESTINE				617	130160
XIV Diseases of the genitourinary system (N14_)	Endometriosis of fallopian tube				N14_ENDOMETRIOSIS_FALLOPIAN_TUBE				280	130160
XIV Diseases of the genitourinary system (N14_)	Deep endometriosis				N14_ENDOMETRIOSIS_DEEP				3806	271937
XIV Diseases of the genitourinary system (N14_)	Endometriosis				N14_ENDOMETRIOSIS				20190	130160
XIV Diseases of the genitourinary system (N14_)	Drug- and heavy-metal-induced tubulo-interstitial and tubular conditions				N14_DRUGSANDHEAVYMETAL				95	447142
XIV Diseases of the genitourinary system (N14_)	Dialysis				N14_DIALYSIS				1432	480448
XIV Diseases of the genitourinary system (N14_)	Cyst of kidney				N14_CYSTKID				2377	495511
XIV Diseases of the genitourinary system (N14_)	Cystitis				N14_CYSTITIS				61460	403328
XIV Diseases of the genitourinary system (N14_)	Chronic tubulo-interstitial nephritis				N14_CHRONTUBULOINTNEPHRITIS				1494	447142
XIV Diseases of the genitourinary system (N14_)	Chronic kidney disease				N14_CHRONKIDNEYDIS				12787	480448
XIV Diseases of the genitourinary system (N14_)	Chronic nephritic syndrome				N14_CHRONEPHROPATH				1438	492922
XIV Diseases of the genitourinary system (N14_)	LSIL lesion of the cervix uteri				N14_CERVICAL_LSIL				4655	277409
XIV Diseases of the genitourinary system (N14_)	HSIL lesion of the cervix uteri				N14_CERVICAL_HSIL				7856	274208
XIV Diseases of the genitourinary system (N14_)	Dysplastic lesion of unknown severity of the cervix uteri				N14_CERVICAL_DYSPLASIA_NOS				358	281706
XIV Diseases of the genitourinary system (N14_)	All dysplastic lesions of the cervix uteri				N14_CERVICAL_DYSPLASIA_ALL				11576	270488
XIV Diseases of the genitourinary system (N14_)	Calculus of lower urinary tract				N14_CALCULOWER				1878	486185
XIV Diseases of the genitourinary system (N14_)	Calculus of kidney and ureter				N14_CALCUKIDUR				12999	486185
XIV Diseases of the genitourinary system (N14_)	Other disorders of breast				N14_BREASTDISOTH				5052	258508
XIV Diseases of the genitourinary system (N14_)	Disorders of breast				N14_BREAST				23556	258508
XIV Diseases of the genitourinary system (N14_)	Benign mammary dysplasia				N14_BENIGNMAMDYSP				5681	258508
XIV Diseases of the genitourinary system (N14_)	Other and unspecified disease of Bartholin gland				N14_BARTHOOTHNAS				1020	250564
XIV Diseases of the genitourinary system (N14_)	Cyst of Bartholin Gland				N14_BARTHOCYS				1428	250564
XIV Diseases of the genitourinary system (N14_)	Abscess of Bartholin gland				N14_BARTHOABSCESS				997	250564
XIV Diseases of the genitourinary system (N14_)	Acquired atrophy of ovary and fallopian tube				N14_ATROPHOV				101	130160
XIV Diseases of the genitourinary system (N14_)	Acute renal failure				N14_ACUTERENFAIL				8383	480448
XIV Diseases of the genitourinary system (N14_)	Acute nephritic syndrome				N14_ACUTENEPHRITIC				762	492922
XIV Diseases of the genitourinary system (N14_)	Other abnormal uterine and vaginal bleeding				N14_ABNORMALBLEED				13509	130160
Other	not yet classified endpoints (same as #MISC)	Myeloproliferative diseases (CML excluded)				MYELOPROF_NONCML				2791	497256
Interstitial lung disease endpoints	Atypical mycobacterium lung infection				MYCOBLUNGATYPICA				393	483164
Gastrointestinal endpoints	Mucosal proctocolitis				MUCOPROCT				5538	476577
VI Diseases of the nervous system (G6_)	Migraine, unspecified, drug-induced				MIGRAINE_UNSPE				250	500098
Neurological endpoints	Migraine, single triptan purchase ok & required. ICD-code if available is included				MIGRAINE_TRIPTAN				55116	445232
Comorbidities of Neurological endpoints	Meningitis				MENINGITIS				1878	495910
Neurological endpoints	Memory loss				MEMLOSS				3377	472508
Alcohol related diseases	Maternal care for (suspected) damage to fetus from alcohol				MATERNCAREFETUSALCO				114	500234
VII Diseases of the eye and adnexa (H7_)	Degenerative macular diseases, drug-induced				MACULA_NAS_ADVERSE				124	500224
VII Diseases of the eye and adnexa (H7_)	Degenerative macular diseases				MACULA_NAS				4683	455449
VII Diseases of the eye and adnexa (H7_)	Macular pucker				MACULAR_PUCKER				5315	455449
VII Diseases of the eye and adnexa (H7_)	Macular cyst				MACULAR_CYST				807	455449
XIII Diseases of the musculoskeletal system and connective tissue (M13_)	Wegener granulomatosis				M13_WEGENER				537	484260
XIII Diseases of the musculoskeletal system and connective tissue (M13_)	Villonodular synovitis (pigmented)				M13_VILLONODULAR				288	315115
XIII Diseases of the musculoskeletal system and connective tissue (M13_)	Collapsed vertebra, not elsewhere classified				M13_VERTEBCOLLAPSE				266	353224
XIII Diseases of the musculoskeletal system and connective tissue (M13_)	Varus deformity, not elsewhere classified				M13_VARUS				398	315115
XIII Diseases of the musculoskeletal system and connective tissue (M13_)	Valgus deformity, not elsewhere classified				M13_VALGUS				273	315115
XIII Diseases of the musculoskeletal system and connective tissue (M13_)	Trochanteric bursitis				M13_TROCHANTERICBURSITIS				5646	357549
XIII Diseases of the musculoskeletal system and connective tissue (M13_)	Trigger finger				M13_TRIGGERFINGER				6104	357549
XIII Diseases of the musculoskeletal system and connective tissue (M13_)	Transient synovitis				M13_TRANSSYNOVITIS				318	357549
XIII Diseases of the musculoskeletal system and connective tissue (M13_)	Torticollis				M13_TORTICOLLIS				643	353224
XIII Diseases of the musculoskeletal system and connective tissue (M13_)	Other deformities of toe(s)				M13_TOEDEFORMOTH				1310	315115
XIII Diseases of the musculoskeletal system and connective tissue (M13_)	Chondrocostal junction syndrome [Tietze]				M13_TIETZE				1309	491365
XIII Diseases of the musculoskeletal system and connective tissue (M13_)	Tibial collateral bursitis [Pellegrini-Stieda]				M13_TIBIALCOLLATERAL				391	353224
XIII Diseases of the musculoskeletal system and connective tissue (M13_)	Pain in thoracic spine				M13_THORACISPINEPAIN				6744	353224
XIII Diseases of the musculoskeletal system and connective tissue (M13_)	Other/unspecified synovitis and tenosynovitis				M13_TENDOSYNOVITISNAS				5047	357549
XIII Diseases of the musculoskeletal system and connective tissue (M13_)	Oher contracture of tendon (sheath)				M13_TENDONCONTRACT				125	357549
XIII Diseases of the musculoskeletal system and connective tissue (M13_)	Temporal arteritis				M13_TEMPARTERIT				1225	484260
XIII Diseases of the musculoskeletal system and connective tissue (M13_)	Aortic arch syndrome [Takayasu]				M13_TAKAYASU				68	484260
XIII Diseases of the musculoskeletal system and connective tissue (M13_)	Systemic sclerosis				M13_SYSTSLCE				854	484260
XIII Diseases of the musculoskeletal system and connective tissue (M13_)	Systemic connective tissue disorders				M13_SYSTCONNECT				16088	484260
XIII Diseases of the musculoskeletal system and connective tissue (M13_)	Systemic disorders of connective tissue in diseases classified elsewhere				M13_SYSTCONINOTH				141	484260
XIII Diseases of the musculoskeletal system and connective tissue (M13_)	Disorders of synovium and tendon in diseases classified elsewhere				M13_SYNOTENDINOTH				753	357549
XIII Diseases of the musculoskeletal system and connective tissue (M13_)	Disorders of synovium and tendon				M13_SYNOTEND				28818	357549
XIII Diseases of the musculoskeletal system and connective tissue (M13_)	Synovial hypertrophy, not elsewhere classified				M13_SYNOHYPERTROPH				368	357549
XIII Diseases of the musculoskeletal system and connective tissue (M13_)	Spontaneous rupture of synovium and tendon				M13_SPONTRUPTSYNOTEND				3192	357549
XIII Diseases of the musculoskeletal system and connective tissue (M13_)	Traumatic spondylopathy				M13_SPONDYLOTRAUM				84	353224
XIII Diseases of the musculoskeletal system and connective tissue (M13_)	Spondylosis				M13_SPONDYLOSIS				27369	353224
XIII Diseases of the musculoskeletal system and connective tissue (M13_)	Other specified/unspecified spondylopathies				M13_SPONDYLOPATHYNAS				914	353224
XIII Diseases of the musculoskeletal system and connective tissue (M13_)	Spondylopathies				M13_SPONDYLOPATHY				52465	353224
XIII Diseases of the musculoskeletal system and connective tissue (M13_)	Spondylopathies in diseases classified elsewhere				M13_SPONDYLOPATHINOTH				392	353224
XIII Diseases of the musculoskeletal system and connective tissue (M13_)	Spondylolisthesis/Spondylolysis				M13_SPONDYLOLISTHESIS				8037	353224
XIII Diseases of the musculoskeletal system and connective tissue (M13_)	Other infective spondylopathies				M13_SPONDYLOINFECTION				74	353224
XIII Diseases of the musculoskeletal system and connective tissue (M13_)	Spinal stenosis				M13_SPINSTENOSIS				26090	353224
XIII Diseases of the musculoskeletal system and connective tissue (M13_)	Spinal instabilities				M13_SPININSTAB				1086	353224
XIII Diseases of the musculoskeletal system and connective tissue (M13_)	Spinal enthesopathy				M13_SPINENTHES				1463	353224
XIII Diseases of the musculoskeletal system and connective tissue (M13_)	Other fusion of spine				M13_SPINEFUSION				59	353224
XIII Diseases of the musculoskeletal system and connective tissue (M13_)	Spinal osteochondrosis				M13_SPINALOSTEOCHON				416	353224
XIII Diseases of the musculoskeletal system and connective tissue (M13_)	Other soft tissue disorders, not elsewhere classified				M13_SOFTTISSUEOTH				63182	357549
XIII Diseases of the musculoskeletal system and connective tissue (M13_)	Other specified/unspecified soft tissue disorders				M13_SOFTTISSUENAS				1969	357549
XIII Diseases of the musculoskeletal system and connective tissue (M13_)	Soft tissue disorders				M13_SOFTTISSUE				142799	357549
XIII Diseases of the musculoskeletal system and connective tissue (M13_)	Soft tissue disorders related to use, overuse and pressure				M13_SOFTOVERUSE				12261	357549
XIII Diseases of the musculoskeletal system and connective tissue (M13_)	Sicca syndrome [SjÃ¶gren]				M13_SJOGREN				3309	484260
XIII Diseases of the musculoskeletal system and connective tissue (M13_)	Other shoulder lesions				M13_SHOULDERNAS				3880	357549
XIII Diseases of the musculoskeletal system and connective tissue (M13_)	Bursitis of shoulder				M13_SHOULDERBURSITIS				921	357549
XIII Diseases of the musculoskeletal system and connective tissue (M13_)	Shoulder lesions				M13_SHOULDER				47311	357549
XIII Diseases of the musculoskeletal system and connective tissue (M13_)	Short Achilles tendon (acquired)				M13_SHORTACHILLES				1021	357549
XIII Diseases of the musculoskeletal system and connective tissue (M13_)	Scoliosis				M13_SCOLIOSIS				3654	353224
XIII Diseases of the musculoskeletal system and connective tissue (M13_)	Sciatica+with lumbago				M13_SCIATICA				26541	353224
XIII Diseases of the musculoskeletal system and connective tissue (M13_)	Sacroiliitis, not elsewhere classified				M13_SACROILIITIS				1976	353224
XIII Diseases of the musculoskeletal system and connective tissue (M13_)	Sacrococcygeal disorders, not elsewhere classified				M13_SACROCOGG				1181	353224
XIII Diseases of the musculoskeletal system and connective tissue (M13_)	Other rupture of muscle				M13_RUPTUREMUSC				213	357549
XIII Diseases of the musculoskeletal system and connective tissue (M13_)	Rotator cuff syndrome				M13_ROTATORCUFF				33117	357549
XIII Diseases of the musculoskeletal system and connective tissue (M13_)	Rheumatism, unspecified				M13_RHEUMATISM				6018	357549
XIII Diseases of the musculoskeletal system and connective tissue (M13_)	Rheumatoid arthritis				M13_RHEUMA				16314	315115
XIII Diseases of the musculoskeletal system and connective tissue (M13_)	Relapsing polychondritis				M13_RELAPSPOLYCHONDR				78	491365
XIII Diseases of the musculoskeletal system and connective tissue (M13_)	Recurrent dislocation and subluxation of joint				M13_RECUDISLOCATIO				3043	315115
XIII Diseases of the musculoskeletal system and connective tissue (M13_)	Reactive arthropathies				M13_REACTARTH				3779	315115
XIII Diseases of the musculoskeletal system and connective tissue (M13_)	Radiculopathy				M13_RADICULOPATHY				7349	353224
XIII Diseases of the musculoskeletal system and connective tissue (M13_)	Pyogenic arthritis				M13_PYOGARTH				2695	315115
XIII Diseases of the musculoskeletal system and connective tissue (M13_)	Psoriatic arthropathies				M13_PSORIARTH				4290	315115
XIII Diseases of the musculoskeletal system and connective tissue (M13_)	Psoas tendinitis				M13_PSOASTEND				154	353224
XIII Diseases of the musculoskeletal system and connective tissue (M13_)	Prepatellar bursitis				M13_PREPATELLARBURSITIS				1725	357549
XIII Diseases of the musculoskeletal system and connective tissue (M13_)	Other conditions related to polyarteritis nodosa				M13_POYARTOTH				83	484260
XIII Diseases of the musculoskeletal system and connective tissue (M13_)	Postprocedural musculoskeletal disorders, not elsewhere classified				M13_POSTOPMUSCULOSKE				2467	494616
XIII Diseases of the musculoskeletal system and connective tissue (M13_)	Polymyositis				M13_POLYMYO				287	484260
XIII Diseases of the musculoskeletal system and connective tissue (M13_)	Polymyalgia rheumatica				M13_POLYMYALGIA				4992	484260
XIII Diseases of the musculoskeletal system and connective tissue (M13_)	Polyarthropathies				M13_POLYARTHROPATHIES				43664	315115
XIII Diseases of the musculoskeletal system and connective tissue (M13_)	Polyarthritis, unspecified				M13_POLYARTHRITIS				1398	315115
XIII Diseases of the musculoskeletal system and connective tissue (M13_)	Polyarteritis nodosa and related conditions				M13_POLYARTERETAL				495	484260
XIII Diseases of the musculoskeletal system and connective tissue (M13_)	Polyarteritis nodosa				M13_POLNODOSA				242	484260
XIII Diseases of the musculoskeletal system and connective tissue (M13_)	Plantar fascial fibromatosis				M13_PLANTARFASC				4020	357549
XIII Diseases of the musculoskeletal system and connective tissue (M13_)	Peroneal tendinitis				M13_PERONEALTEND				570	353224
XIII Diseases of the musculoskeletal system and connective tissue (M13_)	Patellar tendinitis				M13_PATELLARTEND				671	353224
XIII Diseases of the musculoskeletal system and connective tissue (M13_)	Other disorders of patella				M13_PATELLAOTH				8408	315115
XIII Diseases of the musculoskeletal system and connective tissue (M13_)	Recurrent dislocation of patella				M13_PATELLADISLOCATIO				2266	315115
XIII Diseases of the musculoskeletal system and connective tissue (M13_)	Panniculitis, unspecified				M13_PANNICULITISNAS				357	357549
XIII Diseases of the musculoskeletal system and connective tissue (M13_)	Panniculitis affecting regions of neck and back				M13_PANNICULITIS				1494	353224
XIII Diseases of the musculoskeletal system and connective tissue (M13_)	Palindromic rheumatism				M13_PALINDROMIC				380	315115
XIII Diseases of the musculoskeletal system and connective tissue (M13_)	Paget disease				M13_PAGET				164	473264
XIII Diseases of the musculoskeletal system and connective tissue (M13_)	Other/unspecified soft tissue disorders related to use, overuse and pressure				M13_OVERUSENAS				1109	357549
XIII Diseases of the musculoskeletal system and connective tissue (M13_)	Other overlap syndromes				M13_OVERLAP				653	484260
XIII Diseases of the musculoskeletal system and connective tissue (M13_)	Other joint disorders				M13_OTHERJOINT				110868	315115
XIII Diseases of the musculoskeletal system and connective tissue (M13_)	Other disorders of bone				M13_OTHERBONE				8983	473264
XIII Diseases of the musculoskeletal system and connective tissue (M13_)	Other specific arthropathies				M13_OTERSPECARTHR				69	315115
XIII Diseases of the musculoskeletal system and connective tissue (M13_)	Osteoporosis				M13_OSTEOPOROSIS				10461	473264
XIII Diseases of the musculoskeletal system and connective tissue (M13_)	Osteopathy in diseases classified elsewhere				M13_OSTEOPATHYINOTH				227	473264
XIII Diseases of the musculoskeletal system and connective tissue (M13_)	Osteonecrosis				M13_OSTEONECROSIS				2043	473264
XIII Diseases of the musculoskeletal system and connective tissue (M13_)	Osteomyelitis of vertebra				M13_OSTEOMYELVERTEB				111	353224
XIII Diseases of the musculoskeletal system and connective tissue (M13_)	Osteomyelitis				M13_OSTEOMYELITIS				2336	473264
XIII Diseases of the musculoskeletal system and connective tissue (M13_)	Osteomalacia				M13_OSTEOMALACIA				309	473264
XIII Diseases of the musculoskeletal system and connective tissue (M13_)	Other osteochondropathies				M13_OSTEOCHONDROPATHY				2860	491365
XIII Diseases of the musculoskeletal system and connective tissue (M13_)	Osteopathies and chondropathies				M13_OSTEOCHONDRO				27084	473264
XIII Diseases of the musculoskeletal system and connective tissue (M13_)	Olecranon bursitis				M13_OLECRANONBURSITIS				2342	357549
XIII Diseases of the musculoskeletal system and connective tissue (M13_)	Neuralgia and neuritis, unspecified				M13_NEURALGIA				1972	357549
XIII Diseases of the musculoskeletal system and connective tissue (M13_)	Necrotizing fasciitis				M13_NECROFASC				154	357549
XIII Diseases of the musculoskeletal system and connective tissue (M13_)	Myositis ossificans				M13_MYOSITISOSSIF				107	357549
XIII Diseases of the musculoskeletal system and connective tissue (M13_)	Myositis				M13_MYOSITIS				932	357549
XIII Diseases of the musculoskeletal system and connective tissue (M13_)	Myalgia				M13_MYALGIA				10632	357549
XIII Diseases of the musculoskeletal system and connective tissue (M13_)	Other disorders of the musculoskeletal system and connective tissue				M13_MUSCULOSKELEOTH				5732	494616
XIII Diseases of the musculoskeletal system and connective tissue (M13_)	Contracture of muscle				M13_MUSCONTRAC				142	357549
XIII Diseases of the musculoskeletal system and connective tissue (M13_)	Muscle strain				M13_MUSCLESTRAIN				1206	357549
XIII Diseases of the musculoskeletal system and connective tissue (M13_)	Other specified disorders of muscle				M13_MUSCLEDISNAS				1092	357549
XIII Diseases of the musculoskeletal system and connective tissue (M13_)	Muscle wasting and atrophy, not elsewhere classified				M13_MUSCLEATROPH				210	357549
XIII Diseases of the musculoskeletal system and connective tissue (M13_)	Disorders of muscles				M13_MUSCLE				4232	357549
XIII Diseases of the musculoskeletal system and connective tissue (M13_)	Multifocal fibrosclerosis				M13_MULTIFIBRO				218	484260
XIII Diseases of the musculoskeletal system and connective tissue (M13_)	Monoarthritis, not elsewhere classified				M13_MONOARTHRITIS				1709	315115
XIII Diseases of the musculoskeletal system and connective tissue (M13_)	Microscopic polyangiitis				M13_MICROPOLYANG				184	497757
XIII Diseases of the musculoskeletal system and connective tissue (M13_)	Metatarsalgia				M13_METATARSALGIA				3901	357549
XIII Diseases of the musculoskeletal system and connective tissue (M13_)	Meniscus derangement				M13_MENISCUSDERANGEMENTS				31840	315115
XIII Diseases of the musculoskeletal system and connective tissue (M13_)	Medial epicondylitis				M13_MEDIALEPICOND				1479	357549
XIII Diseases of the musculoskeletal system and connective tissue (M13_)	Mixed connective tissue disease				M13_MCTD				2415	497933
XIII Diseases of the musculoskeletal system and connective tissue (M13_)	Lumbar disc prolapse				M13_LUMBAR_PROLAPSE				35290	353224
XIII Diseases of the musculoskeletal system and connective tissue (M13_)	Lower back pain or/and sciatica				M13_LOWBACKPAINORANDSCIATICA				60099	440249
XIII Diseases of the musculoskeletal system and connective tissue (M13_)	Low back pain				M13_LOWBACKPAIN				42521	353224
XIII Diseases of the musculoskeletal system and connective tissue (M13_)	Lordosis				M13_LORDOSIS				96	353224
XIII Diseases of the musculoskeletal system and connective tissue (M13_)	Loose body in joint				M13_LOOSEJOINT				923	315115
XIII Diseases of the musculoskeletal system and connective tissue (M13_)	Pain in limb				M13_LIMBPAIN				45476	357549
XIII Diseases of the musculoskeletal system and connective tissue (M13_)	Unequal limb length (acquired)				M13_LIMBLENGTH				347	315115
XIII Diseases of the musculoskeletal system and connective tissue (M13_)	Other specified acquired deformities of limbs				M13_LIMBDEFORM				172	315115
XIII Diseases of the musculoskeletal system and connective tissue (M13_)	Lateral epicondylitis				M13_LATERALEPICOND				5911	357549
XIII Diseases of the musculoskeletal system and connective tissue (M13_)	Kyphosis				M13_KYPHOSIS				457	353224
XIII Diseases of the musculoskeletal system and connective tissue (M13_)	Knuckle pads				M13_KNUCKLEPADS				54	357549
XIII Diseases of the musculoskeletal system and connective tissue (M13_)	Internal derangement of knee				M13_KNEEDERANGEMENTS				20142	315115
XIII Diseases of the musculoskeletal system and connective tissue (M13_)	Kissing spine				M13_KISSING				68	353224
XIII Diseases of the musculoskeletal system and connective tissue (M13_)	Mucocutaneous lymph node syndrome [Kawasaki]				M13_KAWASAKI				79	484260
XIII Diseases of the musculoskeletal system and connective tissue (M13_)	Juvenile osteochondrosis				M13_JUVOSTEOCHONRHIP				1308	491365
XIII Diseases of the musculoskeletal system and connective tissue (M13_)	Juvenile rheumatoid arthirtis				M13_JUVERHEU				908	315115
XIII Diseases of the musculoskeletal system and connective tissue (M13_)	Other intervertebral disc disorders				M13_INTERVERTEB				51683	353224
XIII Diseases of the musculoskeletal system and connective tissue (M13_)	Intermittent hydrarthrosis				M13_INTERHYDRARTHR				84	315115
XIII Diseases of the musculoskeletal system and connective tissue (M13_)	Infective bursitis				M13_INFBURSA				1042	357549
XIII Diseases of the musculoskeletal system and connective tissue (M13_)	Impingement syndrome of shoulder				M13_IMPINGEMENT				11331	357549
XIII Diseases of the musculoskeletal system and connective tissue (M13_)	Iliotibial band syndrome				M13_ILIOTIBBAND				414	353224
XIII Diseases of the musculoskeletal system and connective tissue (M13_)	Hypermobility syndrome				M13_HYPERMOBILITY				2150	484260
XIII Diseases of the musculoskeletal system and connective tissue (M13_)	Hypersensitivity angiitis				M13_HYPERANG				175	484260
XIII Diseases of the musculoskeletal system and connective tissue (M13_)	Thrombotic microangiopathy				M13_HTROMBMICROANG				204	484260
XIII Diseases of the musculoskeletal system and connective tissue (M13_)	Other hammer toe(s) (acquired)				M13_HAMMERTOE				7456	315115
XIII Diseases of the musculoskeletal system and connective tissue (M13_)	Hallux valgus (acquired)				M13_HALLUXVALGUS				19367	315115
XIII Diseases of the musculoskeletal system and connective tissue (M13_)	Hallux rigidus				M13_HALLUXRIGIDUS				5903	315115
XIII Diseases of the musculoskeletal system and connective tissue (M13_)	Other deformity of hallux (acquired)				M13_HALLUDEFORMOTH				282	315115
XIII Diseases of the musculoskeletal system and connective tissue (M13_)	Gout				M13_GOUT				12342	315115
XIII Diseases of the musculoskeletal system and connective tissue (M13_)	Gluteal tendinitis				M13_GLUTEALTEND				1346	353224
XIII Diseases of the musculoskeletal system and connective tissue (M13_)	Giant cell arteritis				M13_GIANTCELL				1387	484260
XIII Diseases of the musculoskeletal system and connective tissue (M13_)	Ganglion				M13_GANGLION				10146	357549
XIII Diseases of the musculoskeletal system and connective tissue (M13_)	Ankylosing hyperostosis [Forestier]				M13_FORESTIER				457	353224
XIII Diseases of the musculoskeletal system and connective tissue (M13_)	Residual foreign body in soft tissue				M13_FOREIGNBODY				1974	357549
XIII Diseases of the musculoskeletal system and connective tissue (M13_)	Flat foot [pes planus] (acquired)				M13_FLATFOOT				3872	315115
XIII Diseases of the musculoskeletal system and connective tissue (M13_)	Deformity of finger(s)				M13_FINGERDEFORM				214	315115
XIII Diseases of the musculoskeletal system and connective tissue (M13_)	Fibromyalgia				M13_FIBROMYALGIA				3623	357549
XIII Diseases of the musculoskeletal system and connective tissue (M13_)	Other fibroblastic disorders				M13_FIBROBLASTNAS				135	357549
XIII Diseases of the musculoskeletal system and connective tissue (M13_)	Fibroblastic disorders				M13_FIBROBLASTIC				10869	357549
XIII Diseases of the musculoskeletal system and connective tissue (M13_)	Hypertrophy of (infrapatellar) fat pad				M13_FATPADHYPERTROPHY				379	357549
XIII Diseases of the musculoskeletal system and connective tissue (M13_)	Fatigue fracture of vertebra				M13_FATIGFRACT				163	353224
XIII Diseases of the musculoskeletal system and connective tissue (M13_)	Other enthesopathies				M13_ENTESOPATHYOTH				14662	357549
XIII Diseases of the musculoskeletal system and connective tissue (M13_)	Other/unspecified enthesopathies, not elsewhere classified				M13_ENTESOPATHYNAS				3671	357549
XIII Diseases of the musculoskeletal system and connective tissue (M13_)	Other/unspecified enthesopathies of lower limb, excluding foot				M13_ENTESOPATHYLOWNAS				2961	353224
XIII Diseases of the musculoskeletal system and connective tissue (M13_)	Enthesopathies of lower limb, excluding foot				M13_ENTESOPATHYLOW				10315	353224
XIII Diseases of the musculoskeletal system and connective tissue (M13_)	Enteropathic arthropathies				M13_ENTEROARTHR				861	315115
XIII Diseases of the musculoskeletal system and connective tissue (M13_)	Early lumbar disc prolapse, operated				M13_EARLY_LUMBAR_PROLAPSE				4559	353224
XIII Diseases of the musculoskeletal system and connective tissue (M13_)	Palmar fascial fibromatosis [Dupuytren]				M13_DUPUTRYEN				6766	357549
XIII Diseases of the musculoskeletal system and connective tissue (M13_)	Other dorsopathies, not elsewhere classified				M13_DORSOPATHYOTH				111401	353224
XIII Diseases of the musculoskeletal system and connective tissue (M13_)	Other specified/unspecified dorsopathies				M13_DORSOPATHYNAS				1360	353224
XIII Diseases of the musculoskeletal system and connective tissue (M13_)	Dorsopathies				M13_DORSOPATHY				147124	353224
XIII Diseases of the musculoskeletal system and connective tissue (M13_)	Other/unspecified dorsalgia				M13_DORSALGIANAS				19307	353224
XIII Diseases of the musculoskeletal system and connective tissue (M13_)	Dorsalgia				M13_DORSALGIA				83888	353224
XIII Diseases of the musculoskeletal system and connective tissue (M13_)	Other specified/unspecified disorders of synovium and tendon +Other specified/unspecified bursopathies				M13_DISSYNOTENDNAS				1904	357549
XIII Diseases of the musculoskeletal system and connective tissue (M13_)	Discitis, unspecified				M13_DISCITIS				557	353224
XIII Diseases of the musculoskeletal system and connective tissue (M13_)	Infection of intervertebral disc (pyogenic)				M13_DISCINFECTION				423	353224
XIII Diseases of the musculoskeletal system and connective tissue (M13_)	Diffuse (eosinophilic) fasciitis				M13_DIFFASCITIS				51	484260
XIII Diseases of the musculoskeletal system and connective tissue (M13_)	Diastasis of muscle				M13_DIASTASIS				268	357549
XIII Diseases of the musculoskeletal system and connective tissue (M13_)	Dermatopolymyositis, unspecified				M13_DERMATOPOLYNAS				174	484260
XIII Diseases of the musculoskeletal system and connective tissue (M13_)	Other dermatomyositis				M13_DERMATOMYOTH				169	484260
XIII Diseases of the musculoskeletal system and connective tissue (M13_)	Radial styloid tenosynovitis [de Quervain]				M13_DEQUERVAIN				2251	357549
XIII Diseases of the musculoskeletal system and connective tissue (M13_)	Other specified/unspecified deforming dorsopathies				M13_DEFORMDORSONAS				704	353224
XIII Diseases of the musculoskeletal system and connective tissue (M13_)	Deforming dorsopathies				M13_DEFORMDORSO				13532	353224
XIII Diseases of the musculoskeletal system and connective tissue (M13_)	Other acquired deformities of musculoskeletal system and connective tissue				M13_DEFORMACQ				1694	494616
XIII Diseases of the musculoskeletal system and connective tissue (M13_)	Other crystal arthropathies				M13_CRYSTALARTH				620	315115
XIII Diseases of the musculoskeletal system and connective tissue (M13_)	Contracture of joint				M13_CONTRACTUREJOINT				457	315115
XIII Diseases of the musculoskeletal system and connective tissue (M13_)	Other specified/unspecified systemic involvement of connective tissue				M13_CONNECTNAS				2195	484260
XIII Diseases of the musculoskeletal system and connective tissue (M13_)	Acquired clawhand, clubhand, clawfoot and clubfoot				M13_CLAWCLUBHANDFOOT				182	315115
XIII Diseases of the musculoskeletal system and connective tissue (M13_)	Polyarteritis with lung involvement [Churg-Strauss]/EGPA				M13_CHURGSTRAUSS				134	484260
XIII Diseases of the musculoskeletal system and connective tissue (M13_)	Chronic crepitant synovitis/bursitis of hand and wrist/periarthritis of wrist				M13_CHRONSYNOVITISHANDWRIST				512	357549
XIII Diseases of the musculoskeletal system and connective tissue (M13_)	Chondropathies				M13_CHRONDROPATHIES				6678	491365
XIII Diseases of the musculoskeletal system and connective tissue (M13_)	Chondromalacia				M13_CHONDROMALACIA				1039	491365
XIII Diseases of the musculoskeletal system and connective tissue (M13_)	Cervicocranial syndrome				M13_CERVICOCRANSDR				4595	353224
XIII Diseases of the musculoskeletal system and connective tissue (M13_)	Cervicobrachial syndrome				M13_CERVICOBRACHSDR				10325	353224
XIII Diseases of the musculoskeletal system and connective tissue (M13_)	Cervical disc disorders				M13_CERVICDISC				17993	353224
XIII Diseases of the musculoskeletal system and connective tissue (M13_)	Cervicalgia				M13_CERVICALGIA				9398	353224
XIII Diseases of the musculoskeletal system and connective tissue (M13_)	Other articular cartilage disorders				M13_CARTILAGE				917	315115
XIII Diseases of the musculoskeletal system and connective tissue (M13_)	Calcific tendinitis				M13_CALCTENDINITIS				332	357549
XIII Diseases of the musculoskeletal system and connective tissue (M13_)	Calcification and ossification of muscle				M13_CALCIOSSIMUSCLE				86	357549
XIII Diseases of the musculoskeletal system and connective tissue (M13_)	Calcific tendinitis of shoulder				M13_CALCIFICTEND				2319	357549
XIII Diseases of the musculoskeletal system and connective tissue (M13_)	Calcium deposit in bursa				M13_CALCBURS				74	357549
XIII Diseases of the musculoskeletal system and connective tissue (M13_)	Calcaneal spur				M13_CALCANSPUR				438	357549
XIII Diseases of the musculoskeletal system and connective tissue (M13_)	Other bursopathies				M13_BURSOPATHY				5544	357549
XIII Diseases of the musculoskeletal system and connective tissue (M13_)	Other bursitis, not elsewhere classified				M13_BURSITISOTH				356	357549
XIII Diseases of the musculoskeletal system and connective tissue (M13_)	Other bursitis of knee				M13_BURSITISKNEEOTH				497	357549
XIII Diseases of the musculoskeletal system and connective tissue (M13_)	Other bursitis of hip				M13_BURSITISHIPOTH				709	357549
XIII Diseases of the musculoskeletal system and connective tissue (M13_)	Other bursitis of elbow				M13_BURSELBOWOTH				271	357549
XIII Diseases of the musculoskeletal system and connective tissue (M13_)	Other bursal cyst				M13_BURSCYSTOTH				553	357549
XIII Diseases of the musculoskeletal system and connective tissue (M13_)	Hypertrophy of bone				M13_BONEHYPERTRPH				111	473264
XIII Diseases of the musculoskeletal system and connective tissue (M13_)	Other specified/unspecified disorders of bone/cartilage				M13_BONEDISNAS				1030	473264
XIII Diseases of the musculoskeletal system and connective tissue (M13_)	Other disorders of bone density and structure				M13_BONEDENSOTH				956	473264
XIII Diseases of the musculoskeletal system and connective tissue (M13_)	Disorders of continuity of bone				M13_BONECONTINUITY				3781	473264
XIII Diseases of the musculoskeletal system and connective tissue (M13_)	Bicipital tendinitis				M13_BICIPITALTEND				1825	357549
XIII Diseases of the musculoskeletal system and connective tissue (M13_)	BehÃ§et disease				M13_BEHCET				105	484260
XIII Diseases of the musculoskeletal system and connective tissue (M13_)	Synovial cyst of popliteal space [Baker]				M13_BAKERCYST				2891	357549
XIII Diseases of the musculoskeletal system and connective tissue (M13_)	Atlantoaxial subluxation				M13_ATLOAXSUBLUX				234	353224
XIII Diseases of the musculoskeletal system and connective tissue (M13_)	Coxarthrosis, primary				M13_ARTHTROSIS_COX_PRIM_ICD10				27756	472592
XIII Diseases of the musculoskeletal system and connective tissue (M13_)	Coxarthrosis, primary, with hip surgery				M13_ARTHTROSIS_COX_PRIM_HIPSURG				20586	472592
XIII Diseases of the musculoskeletal system and connective tissue (M13_)	Coxarthrosis				M13_ARTHTROSIS_COX				30802	315115
XIII Diseases of the musculoskeletal system and connective tissue (M13_)	Polyarthrosis				M13_ARTHROSIS_POLY				8758	315115
XIII Diseases of the musculoskeletal system and connective tissue (M13_)	Gonarthrosis, primary, with knee surgery				M13_ARTHROSIS_KNEE_PRIM_KNEESURG				26661	445363
XIII Diseases of the musculoskeletal system and connective tissue (M13_)	Gonarthrosis				M13_ARTHROSIS_KNEE				61356	315115
XIII Diseases of the musculoskeletal system and connective tissue (M13_)	Artrosis, including avohilmo				M13_ARTHROSIS_INCLAVO				136897	363451
XIII Diseases of the musculoskeletal system and connective tissue (M13_)	Arthrosis				M13_ARTHROSIS				101454	315115
XIII Diseases of the musculoskeletal system and connective tissue (M13_)	Arthropathies				M13_ARTHROPATHIES				185233	315115
XIII Diseases of the musculoskeletal system and connective tissue (M13_)	Arthropathies in other diseases classified elsewhere				M13_ARTHINOTH				1339	315115
XIII Diseases of the musculoskeletal system and connective tissue (M13_)	Ankylosing spondylitis, strict definition				M13_ANKYLOSPON_STRICT				1705	496755
XIII Diseases of the musculoskeletal system and connective tissue (M13_)	Ankylosing spondylitis				M13_ANKYLOSPON				3838	353224
XIII Diseases of the musculoskeletal system and connective tissue (M13_)	Ankylosis of joint				M13_ANKYLOSISJOINT				197	315115
XIII Diseases of the musculoskeletal system and connective tissue (M13_)	Other acquired deformities of ankle and foot				M13_ANKLEFOOT				293	315115
XIII Diseases of the musculoskeletal system and connective tissue (M13_)	Algoneurodystrophy				M13_ALGONEURO				1195	473264
XIII Diseases of the musculoskeletal system and connective tissue (M13_)	Adhesive capsulitis of shoulder				M13_ADHCAPSULITIS				7372	357549
XIII Diseases of the musculoskeletal system and connective tissue (M13_)	Achilles tendinitis				M13_ACHILLESTEND				4343	353224
XII Diseases of the skin and subcutaneous tissue (L12_)	Localized skin eruption due to drugs and medicaments				LOCALIZED_SKIN_ERUPT_DRUGS_MEDICAM				385	499963
XII Diseases of the skin and subcutaneous tissue (L12_)	Lichenoid drug reaction				LICHENOID_DRUG_REACTION				91	500257
XII Diseases of the skin and subcutaneous tissue (L12_)	Vitiligo				L12_VITILIGO				391	465673
XII Diseases of the skin and subcutaneous tissue (L12_)	Contact urticaria				L12_URTIGA_CONTACT				112	482901
XII Diseases of the skin and subcutaneous tissue (L12_)	Other and unspecified urticaria				L12_URTICA_NAS				8629	482901
XII Diseases of the skin and subcutaneous tissue (L12_)	Idiopathic urticaria				L12_URTICA_IDIOPAT				744	482901
XII Diseases of the skin and subcutaneous tissue (L12_)	Dermatographic urticaria				L12_URTICA_DERTMATOG				2596	482901
XII Diseases of the skin and subcutaneous tissue (L12_)	Urticaria due to cold and heat				L12_URTICA_COLDHEAT				297	482901
XII Diseases of the skin and subcutaneous tissue (L12_)	Cholinergic urticaria				L12_URTICA_CHOLINERG				177	482901
XII Diseases of the skin and subcutaneous tissue (L12_)	Allergic urticaria				L12_URTICA_ALLERG				3315	482901
XII Diseases of the skin and subcutaneous tissue (L12_)	Urticaria				L12_URTICARIA				13990	482901
XII Diseases of the skin and subcutaneous tissue (L12_)	Ulcer of lower limb, not elsewhere classified				L12_ULCERLOWLIMB				5324	465673
XII Diseases of the skin and subcutaneous tissue (L12_)	Telogen effluvium				L12_TELOGEFFLU				66	476404
XII Diseases of the skin and subcutaneous tissue (L12_)	Striae atrophicae				L12_STRIAEATROPHICAE				378	465673
XII Diseases of the skin and subcutaneous tissue (L12_)	Other and unspecified disorders of skin and subcutaneous tissue				L12_SKINSUBCUTISNAS				2434	465673
XII Diseases of the skin and subcutaneous tissue (L12_)	Other disorders of skin and subcutaneous tissue related to radiation				L12_SKINRADIOTH				57	482972
XII Diseases of the skin and subcutaneous tissue (L12_)	Seborrhoeic keratosis				L12_SEBORRKERAT				9078	465673
XII Diseases of the skin and subcutaneous tissue (L12_)	Seborrhoeic dermatitis				L12_SEBORRHOEIC				3787	432874
XII Diseases of the skin and subcutaneous tissue (L12_)	Scar conditions and fibrosis of skin				L12_SCARCONDITIONS				1495	465673
XII Diseases of the skin and subcutaneous tissue (L12_)	Other and unspecified rosacea				L12_ROSACEANAS				3232	476404
XII Diseases of the skin and subcutaneous tissue (L12_)	Rhinophyma				L12_RHINOPHYMA				199	476404
XII Diseases of the skin and subcutaneous tissue (L12_)	Radiodermatitis				L12_RADIODERMATITIS				79	482972
XII Diseases of the skin and subcutaneous tissue (L12_)	Pyogenic granuloma				L12_PYOGENGRANUL				611	465673
XII Diseases of the skin and subcutaneous tissue (L12_)	Pyoderma				L12_PYODERMA				703	470507
XII Diseases of the skin and subcutaneous tissue (L12_)	Pustulosis palmaris et plantaris				L12_PSORI_PUSTUPALM				1525	482181
XII Diseases of the skin and subcutaneous tissue (L12_)	Generalized pustular psoriasis				L12_PSORI_PUSTGEN				122	482181
XII Diseases of the skin and subcutaneous tissue (L12_)	Other and unspecified psoriasis				L12_PSORI_NAS				2452	482181
XII Diseases of the skin and subcutaneous tissue (L12_)	Guttate psoriasis				L12_PSORI_GUTTATE				496	482181
XII Diseases of the skin and subcutaneous tissue (L12_)	Psoriasis				L12_PSORIASIS				12760	482181
XII Diseases of the skin and subcutaneous tissue (L12_)	Pruritus				L12_PRURITUS				4387	432874
XII Diseases of the skin and subcutaneous tissue (L12_)	Prurigo nodularis				L12_PRURIGONOD				844	432874
XII Diseases of the skin and subcutaneous tissue (L12_)	Other prurigo				L12_PRURIGONAS				392	432874
XII Diseases of the skin and subcutaneous tissue (L12_)	Polymorphous light eruption				L12_POLYMORPHLIGHTERUPT				269	482972
XII Diseases of the skin and subcutaneous tissue (L12_)	Poikiloderma of Civatte				L12_POIKOLOCIVAT				57	482972
XII Diseases of the skin and subcutaneous tissue (L12_)	Pityriasis rosea				L12_PITYROCHEA				271	482181
XII Diseases of the skin and subcutaneous tissue (L12_)	Pityriasis rubra pilaris				L12_PITYRIASISRUBRA				80	482181
XII Diseases of the skin and subcutaneous tissue (L12_)	Pilonidal cyst				L12_PILONIDALCYST				3784	470507
XII Diseases of the skin and subcutaneous tissue (L12_)	Pigmented purpuric dermatosis				L12_PIGPURPDERM				324	465673
XII Diseases of the skin and subcutaneous tissue (L12_)	Other and unspecified disorders of pigmentation				L12_PIGMENTNAS				241	465673
XII Diseases of the skin and subcutaneous tissue (L12_)	Perioral dermatitis				L12_PERIORALDERM				779	476404
XII Diseases of the skin and subcutaneous tissue (L12_)	Severe bullous disorders, KELA reimbursement				L12_PEMPHIKELA				70	498266
XII Diseases of the skin and subcutaneous tissue (L12_)	Pemphigus vulgaris				L12_PEMPHIGUS_VULG				75	498266
XII Diseases of the skin and subcutaneous tissue (L12_)	Other and unspecified pemphigus				L12_PEMPHIGUS_NAS				109	498266
XII Diseases of the skin and subcutaneous tissue (L12_)	Pemphigus				L12_PEMPHIGUS				231	498266
XII Diseases of the skin and subcutaneous tissue (L12_)	Other and unspecified pemphigoid				L12_PEMPHIGOID_NAS				274	498266
XII Diseases of the skin and subcutaneous tissue (L12_)	Cicatricial pemphigoid				L12_PEMPHIGOID_CICA				70	498266
XII Diseases of the skin and subcutaneous tissue (L12_)	Bullous pemphigoid				L12_PEMPHIGOID_BULL				701	498266
XII Diseases of the skin and subcutaneous tissue (L12_)	Other and unspecified parapsoriasis				L12_PARAPSO_RETIFORM				153	482181
XII Diseases of the skin and subcutaneous tissue (L12_)	Small plaque parapsoriasis				L12_PARAPSO_PLAQUE				93	482181
XII Diseases of the skin and subcutaneous tissue (L12_)	Pityriasis lichenoides et varioliformis acuta				L12_PARAPSO_PITYLICHETVARACUT				51	482181
XII Diseases of the skin and subcutaneous tissue (L12_)	Pityriasis lichenoides chronica				L12_PARAPSO_PITYLICHCHRON				134	482181
XII Diseases of the skin and subcutaneous tissue (L12_)	Parapsoriasis				L12_PARAPSORI				678	482181
XII Diseases of the skin and subcutaneous tissue (L12_)	Other and unspecified papulosquamous disorders				L12_PAPULOSQUONAS				201	482181
XII Diseases of the skin and subcutaneous tissue (L12_)	Other papulosquamous disorders				L12_PAPULOSQUAOTH				376	482181
XII Diseases of the skin and subcutaneous tissue (L12_)	Papulosquamous disorders				L12_PAPULOSQUAMOUS				18167	482181
XII Diseases of the skin and subcutaneous tissue (L12_)	Other disorders of pigmentation				L12_OTHPIGMENTATION				1535	465673
XII Diseases of the skin and subcutaneous tissue (L12_)	Other disorders of skin and subcutaneous tissue				L12_OTHERSKINSUBCUTIS				34675	465673
XII Diseases of the skin and subcutaneous tissue (L12_)	Other melanin hyperpigmentation				L12_OTHERMELANIN				733	465673
XII Diseases of the skin and subcutaneous tissue (L12_)	Other infiltrative disorders of skin and subcutaneous tissue				L12_OTHERINFILTRATIVESKIN				165	465673
XII Diseases of the skin and subcutaneous tissue (L12_)	Other disorders of skin and subcutaneous tissue, not elsewhere classified				L12_OTHERDISSKINANDSUBCUTIS				5849	465673
XII Diseases of the skin and subcutaneous tissue (L12_)	Other contact dermatitis				L12_OTHERCONTACT				3454	432874
XII Diseases of the skin and subcutaneous tissue (L12_)	Other and unspecified bullous disorders				L12_OTHERBULL				336	498266
XII Diseases of the skin and subcutaneous tissue (L12_)	Other and unspecified acute skin changes due to ultraviolet radiation				L12_OTHACUSKINSUNNAS				932	482972
XII Diseases of the skin and subcutaneous tissue (L12_)	Other acute skin changes due to ultraviolet radiation				L12_OTHACUSKINSUN				1289	482972
XII Diseases of the skin and subcutaneous tissue (L12_)	Other and unspecified skin changes due to chronic exposure to nonionizing radiation				L12_NONIONRADISKINNAS				447	482972
XII Diseases of the skin and subcutaneous tissue (L12_)	Necrobiosis lipoidica, not elsewhere classified				L12_NECROLIPOIDIC				207	465673
XII Diseases of the skin and subcutaneous tissue (L12_)	Onycholysis				L12_NAIL_LYSIS				224	476404
XII Diseases of the skin and subcutaneous tissue (L12_)	Ingrowing nail				L12_NAIL_INGROW				2074	476404
XII Diseases of the skin and subcutaneous tissue (L12_)	Onychogryphosis				L12_NAIL_GRYPHOSIS				89	476404
XII Diseases of the skin and subcutaneous tissue (L12_)	Nail dystrophy				L12_NAIL_DYSTROPHY				222	476404
XII Diseases of the skin and subcutaneous tissue (L12_)	Other and unspecified nail disorders				L12_NAILNAS				708	476404
XII Diseases of the skin and subcutaneous tissue (L12_)	Nail disorders				L12_NAILDIS				3236	476404
XII Diseases of the skin and subcutaneous tissue (L12_)	Acute lymphadenitis				L12_LYMPHADENITIS				2412	470507
XII Diseases of the skin and subcutaneous tissue (L12_)	Lupus erythematosus				L12_LUPUS				850	465673
XII Diseases of the skin and subcutaneous tissue (L12_)	Localized scleroderma [morphea]				L12_LOCALSCLERODERMA				498	465673
XII Diseases of the skin and subcutaneous tissue (L12_)	Other localized connective tissue disorders				L12_LOCALDCONNECTISSUEOTH				671	465673
XII Diseases of the skin and subcutaneous tissue (L12_)	Other and unspecified localized connective tissue disorders				L12_LOCALCONNECTISSUENAS				109	465673
XII Diseases of the skin and subcutaneous tissue (L12_)	Lichen simplex chronicus and prurigo				L12_LICHSIMPANDPRURIGO				2381	432874
XII Diseases of the skin and subcutaneous tissue (L12_)	Lichen simplex chronicus				L12_LICHENSIMPLEX				1241	432874
XII Diseases of the skin and subcutaneous tissue (L12_)	Lichen sclerosus et atrophicus				L12_LICHENSCLERATROPH				3788	465673
XII Diseases of the skin and subcutaneous tissue (L12_)	Lichen planopilaris				L12_LICHENPLANO				99	476404
XII Diseases of the skin and subcutaneous tissue (L12_)	Dermatitis due to substances taken internally				L12_INTERNALSUBSTANCEDERM				2157	432874
XII Diseases of the skin and subcutaneous tissue (L12_)	Other local infections of skin and subcutaneous tissue				L12_INFECT_SKIN_OTHER				3961	470507
XII Diseases of the skin and subcutaneous tissue (L12_)	Infections of the skin and subcutaneous tissue				L12_INFECT_SKIN				29841	470507
XII Diseases of the skin and subcutaneous tissue (L12_)	Infective dermatitis				L12_INFECT_DERM				4713	432874
XII Diseases of the skin and subcutaneous tissue (L12_)	Impetigo				L12_IMPETIGO				1734	470507
XII Diseases of the skin and subcutaneous tissue (L12_)	Hypertrophic scar				L12_HYPETROPHICSCAR				2068	465673
XII Diseases of the skin and subcutaneous tissue (L12_)	Other and unspecified hypertrophic disorders of skin				L12_HYPERTROPHICNAS				214	465673
XII Diseases of the skin and subcutaneous tissue (L12_)	Other hypertrichosis				L12_HYPERTICHNAS				116	476404
XII Diseases of the skin and subcutaneous tissue (L12_)	Hirsutism, drug-induced				L12_HIRSUTISM_ADVERSE				62	500286
XII Diseases of the skin and subcutaneous tissue (L12_)	Hirsutism in women				L12_HIRSUTISM				661	267178
XII Diseases of the skin and subcutaneous tissue (L12_)	Hidradenitis suppurativa				L12_HIDRADENITISSUP				1364	476404
XII Diseases of the skin and subcutaneous tissue (L12_)	Other and unspecified nonscarring hair loss				L12_HAIRLOSS_NONSCARNAS				233	476404
XII Diseases of the skin and subcutaneous tissue (L12_)	Other nonscarring hair loss				L12_HAIRLOSSNONSCAR				319	476404
XII Diseases of the skin and subcutaneous tissue (L12_)	Hair colour and hair shaft abnormalities				L12_HAIRCOLOUR				137	476404
XII Diseases of the skin and subcutaneous tissue (L12_)	Transient acantholytic dermatosis [Grover]				L12_GROVER				56	498266
XII Diseases of the skin and subcutaneous tissue (L12_)	Granulomatous disorders of skin and subcutaneous tissue				L12_GRANULOMATOUSSKIN				947	465673
XII Diseases of the skin and subcutaneous tissue (L12_)	Other and unspecified granulomatous disorders of skin and subcutaneous tissue				L12_GRANULOMASKINNAS				124	465673
XII Diseases of the skin and subcutaneous tissue (L12_)	Granuloma annulare				L12_GRANUANNU				513	465673
XII Diseases of the skin and subcutaneous tissue (L12_)	Foreign body granuloma of skin and subcutaneous tissue				L12_FOREIGNBODYGRANULOMA				117	465673
XII Diseases of the skin and subcutaneous tissue (L12_)	Dermatitis due to ingested food				L12_FOODDERMAT				1508	432874
XII Diseases of the skin and subcutaneous tissue (L12_)	Folliculitis decalvans				L12_FOLLICULITDECALV				68	476404
XII Diseases of the skin and subcutaneous tissue (L12_)	Other and unspecified follicular disorders				L12_FOLLICULARNAS				1398	476404
XII Diseases of the skin and subcutaneous tissue (L12_)	Follicular cysts of skin and subcutaneous tissue				L12_FOLLICULARCYST				7729	476404
XII Diseases of the skin and subcutaneous tissue (L12_)	Other follicular disorders				L12_FOLICULAROTH				2778	476404
XII Diseases of the skin and subcutaneous tissue (L12_)	Factitial dermatitis				L12_FACTITIALDERMAT				180	465673
XII Diseases of the skin and subcutaneous tissue (L12_)	Exfoliative dermatitis				L12_EXFOLIATIVE				380	432874
XII Diseases of the skin and subcutaneous tissue (L12_)	Erythema intertrigo				L12_ERYT_INTERTRIG				803	432874
XII Diseases of the skin and subcutaneous tissue (L12_)	Erythema annulare centrifugum				L12_ERYTH_ANNULCENTRIFUG				59	482901
XII Diseases of the skin and subcutaneous tissue (L12_)	Universal erythroderma, KELA reimbursement				L12_ERYTHRO_KELA				511	482901
XII Diseases of the skin and subcutaneous tissue (L12_)	Erythrasma				L12_ERYTHRASMA				73	470507
XII Diseases of the skin and subcutaneous tissue (L12_)	Erythema in diseases classified elsewhere				L12_ERYTHINOTH				73	482901
XII Diseases of the skin and subcutaneous tissue (L12_)	Other erythematous conditions				L12_ERYTHEMATOUSOTH				1240	482901
XII Diseases of the skin and subcutaneous tissue (L12_)	Erythema nodosum				L12_ERYTHEMANODOSUM				1096	482901
XII Diseases of the skin and subcutaneous tissue (L12_)	Erythema multiforme				L12_ERYTHEMAMULTIF				832	482901
XII Diseases of the skin and subcutaneous tissue (L12_)	Toxic erythema				L12_ERTYTH_TOXIC				65	482901
XII Diseases of the skin and subcutaneous tissue (L12_)	Other and unspecified epidermal thickening				L12_EPIDERMTHICKNAS				949	465673
XII Diseases of the skin and subcutaneous tissue (L12_)	Eccrine sweat disorders				L12_ECCRINESWEAT				86	476404
XII Diseases of the skin and subcutaneous tissue (L12_)	Dyshidrosis [pompholyx]				L12_DYSHIDROSIS				572	432874
XII Diseases of the skin and subcutaneous tissue (L12_)	Disorders of skin appendages				L12_DISORDSKINAPPENDIX				23944	476404
XII Diseases of the skin and subcutaneous tissue (L12_)	Diaper [napkin] dermatitis				L12_DIAPER				52	432874
XII Diseases of the skin and subcutaneous tissue (L12_)	Nummular dermatitis				L12_DERM_NUMMULAR				3098	432874
XII Diseases of the skin and subcutaneous tissue (L12_)	Dermatitis and eczema				L12_DERMATITISECZEMA				67474	432874
XII Diseases of the skin and subcutaneous tissue (L12_)	Dermatitis herpetiformis				L12_DERMATHERP				651	498266
XII Diseases of the skin and subcutaneous tissue (L12_)	Decubitus ulcer and pressure area				L12_DECUBITANSULCERANDPRESSURE				2121	465673
XII Diseases of the skin and subcutaneous tissue (L12_)	Cutis laxa senilis				L12_CUTLAXSEN				253	482972
XII Diseases of the skin and subcutaneous tissue (L12_)	Corns and callosities				L12_CORNSANDCALLOS				2582	465673
XII Diseases of the skin and subcutaneous tissue (L12_)	Chronic ulcer of skin, not elsewhere classified				L12_CHRONICULCEROFSKIN				2511	465673
XII Diseases of the skin and subcutaneous tissue (L12_)	Chloasma				L12_CHLOASMA				142	465673
XII Diseases of the skin and subcutaneous tissue (L12_)	Cellulitis				L12_CELLULITIS				9428	470507
XII Diseases of the skin and subcutaneous tissue (L12_)	Calcinosis cutis				L12_CALCINOSISCUTIS				57	465673
XII Diseases of the skin and subcutaneous tissue (L12_)	Bullous disorders				L12_BULLOUS				2082	498266
XII Diseases of the skin and subcutaneous tissue (L12_)	Other bullous disorders				L12_BULLOTH				967	498266
XII Diseases of the skin and subcutaneous tissue (L12_)	Other and unspecified atrophic disorders of skin				L12_ATROPHICSKINNAS				153	465673
XII Diseases of the skin and subcutaneous tissue (L12_)	Atrophic disorders of skin				L12_ATROPHICSKIN				5786	465673
XII Diseases of the skin and subcutaneous tissue (L12_)	Atopic dermatitis				L12_ATOPIC				31245	432874
XII Diseases of the skin and subcutaneous tissue (L12_)	Apocrine sweat disorders, other sweat gland disorders				L12_APOCRINESWEAT				146	476404
XII Diseases of the skin and subcutaneous tissue (L12_)	Alopecia areata				L12_ALOPECAREATA				956	476404
XII Diseases of the skin and subcutaneous tissue (L12_)	Androgenic alopecia				L12_ALOPECANDRO				281	267178
XII Diseases of the skin and subcutaneous tissue (L12_)	Allergic contact dermatitis				L12_ALLERGICCONTACT				5926	432874
XII Diseases of the skin and subcutaneous tissue (L12_)	Actinic keratosis				L12_ACTINKERA				15597	482972
XII Diseases of the skin and subcutaneous tissue (L12_)	Acrodermatitis chronica atrophicans				L12_ACRODERMATITIS				50	465673
XII Diseases of the skin and subcutaneous tissue (L12_)	Acquired keratosis [keratoderma] palmaris et plantaris				L12_ACQKERAT				148	465673
XII Diseases of the skin and subcutaneous tissue (L12_)	Acne varioliformis				L12_ACNE_VARIOLIFORMIS				87	476404
XII Diseases of the skin and subcutaneous tissue (L12_)	Other and unspecified acne				L12_ACNE_NAS				507	476404
XII Diseases of the skin and subcutaneous tissue (L12_)	Acne conglobata				L12_ACNE_CONGLOBLATA				196	476404
XII Diseases of the skin and subcutaneous tissue (L12_)	Acne keloid				L12_ACNEKELOID				56	476404
XII Diseases of the skin and subcutaneous tissue (L12_)	Acne				L12_ACNE				4617	476404
XII Diseases of the skin and subcutaneous tissue (L12_)	Other acantholytic disorders				L12_ACANTHOLYTIC				83	498266
XII Diseases of the skin and subcutaneous tissue (L12_)	Cutaneous abscess, furuncle and carbuncle				L12_ABSCESS_CUT				11581	470507
Psychiatric endpoints from Katri RÃ¤ikkÃ¶nen	Tic and related disorders (more control exclusions)				KRA_PSY_TIC_EXMORE				478	362304
Psychiatric endpoints from Katri RÃ¤ikkÃ¶nen	Tic and related disorders				KRA_PSY_TIC				478	499870
Psychiatric endpoints from Katri RÃ¤ikkÃ¶nen	Substance abuse (more control exclusions)				KRA_PSY_SUBSTANCE_EXMORE				30806	362304
Psychiatric endpoints from Katri RÃ¤ikkÃ¶nen	Speech and linguistic disorders (more control exclusions)				KRA_PSY_SPEELING_EXMORE				3752	362304
Psychiatric endpoints from Katri RÃ¤ikkÃ¶nen	Nonorganic sleeping disorders (more control exclusions)				KRA_PSY_SLEEP_NONORG_EXMORE				8336	362304
Psychiatric endpoints from Katri RÃ¤ikkÃ¶nen	Schizophrenia or delusion (more control exclusions)				KRA_PSY_SCHIZODEL_EXMORE				15498	362304
Psychiatric endpoints from Katri RÃ¤ikkÃ¶nen	Mental and behavioural disorders of puerperium, not classified elsewhere (more control exclusions)				KRA_PSY_PUERPER_EXMORE				401	201649
Psychiatric endpoints from Katri RÃ¤ikkÃ¶nen	Personality disorders (more control exclusions)				KRA_PSY_PERSON_EXMORE				13045	362300
Psychiatric endpoints from Katri RÃ¤ikkÃ¶nen	Motor disorders (more control exclusions)				KRA_PSY_MOTOR_EXMORE				566	362304
Psychiatric endpoints from Katri RÃ¤ikkÃ¶nen	Mental retardation (more control exclusions)				KRA_PSY_MENTALRET_EXMORE				1429	362234
Psychiatric endpoints from Katri RÃ¤ikkÃ¶nen	Hyperkinetic disorders (more control exclusions)				KRA_PSY_HYPERKIN_EXMORE				4737	362304
Psychiatric endpoints from Katri RÃ¤ikkÃ¶nen	Eating disorder (more control exclusions)				KRA_PSY_EATING_EXMORE				3923	362304
Psychiatric endpoints from Katri RÃ¤ikkÃ¶nen	Wide developmental disorders (more control exclusions)				KRA_PSY_DEVWIDE_EXMORE				1179	362304
Psychiatric endpoints from Katri RÃ¤ikkÃ¶nen	Any dementia (more control exclusions)				KRA_PSY_DEMENTIA_EXMORE				21157	362304
Psychiatric endpoints from Katri RÃ¤ikkÃ¶nen	Mixed disorders of conduct and emotions (more control exclusions)				KRA_PSY_CODUCTEMOT_EXMORE				933	362304
Psychiatric endpoints from Katri RÃ¤ikkÃ¶nen	Social disorders starting during childhood or adolescence (more control exclusions)				KRA_PSY_CHILDSOC_EXMORE				285	362304
Psychiatric endpoints from Katri RÃ¤ikkÃ¶nen	Other disorders starting during childhood or adolescence (more control exclusions)				KRA_PSY_CHILDOTH_EXMORE				2097	362304
Psychiatric endpoints from Katri RÃ¤ikkÃ¶nen	Emotional disorders starting during childhood or adolescence (more control exclusions)				KRA_PSY_CHILDEMOT_EXMORE				2068	362304
Psychiatric endpoints from Katri RÃ¤ikkÃ¶nen	Behavioural disorders (more control exclusions)				KRA_PSY_BEHAV_EXMORE				809	362304
Psychiatric endpoints from Katri RÃ¤ikkÃ¶nen	Autism spe (more control exclusions)				KRA_PSY_AUTISM_EXMORE				888	362304
Psychiatric endpoints from Katri RÃ¤ikkÃ¶nen	Any mental disorder, or suicide (or attempt), or psychic disorders complicating pregnancy, partum or puerperium or nerve system disorders (more control exclusions)				KRA_PSY_ANYMENTAL_SUICID_PREG_NERV_EXMORE				14265	361333
Psychiatric endpoints from Katri RÃ¤ikkÃ¶nen	Any mental disorder				KRA_PSY_ANYMENTAL				138044	362304
Psychiatric endpoints from Katri RÃ¤ikkÃ¶nen	Anxiety disorders (more control exclusions)				KRA_PSY_ANXIETY_EXMORE				56552	362304
Psychiatric endpoints from Katri RÃ¤ikkÃ¶nen	Alcohol abuse, main dg (more control exclusions)				KRA_PSY_ALCOH_EXMORE				6683	362304
Diabetes endpoints	Diabetes, insulin treatment (Kela reimbursement) (more control exclusions)				KELA_DIAB_INSUL_EXMORE				77557	403479
XI Diseases of the digestive system (K11_)	Volvulus				K11_VOLVU				962	394725
XI Diseases of the digestive system (K11_)	Ventral hernia				K11_VENTHER				10405	426666
XI Diseases of the digestive system (K11_)	Vascular disorders of the intestines				K11_VASCINT				2545	394725
XI Diseases of the digestive system (K11_)	Umbilical hernia				K11_UMBHER				11934	426666
Gastrointestinal endpoints	Ulcerative colitis (strict) with PSC				K11_UC_STRICT_PSC				290	483193
XI Diseases of the digestive system (K11_)	Ulcerative colitis (strict definition, require KELA, min 2 HDR)				K11_UC_STRICT2				7220	492160
XI Diseases of the digestive system (K11_)	Toxic liver disease				K11_TOXLIV				520	485213
XI Diseases of the digestive system (K11_)	Supernumerary teeth EXCLUDE clefts and syndromes, including avohilmo				K11_SUPNUM_ONLY_INCLAVO				349	499543
XI Diseases of the digestive system (K11_)	Supernumerary teeth EXCLUDE clefts and syndromes				K11_SUPNUM_ONLY				154	500194
XI Diseases of the digestive system (K11_)	Stomatitis and related lesions				K11_STOMATITIS				3437	310260
XI Diseases of the digestive system (K11_)	Scissor bite				K11_SCISS_BITE				1002	499346
XI Diseases of the digestive system (K11_)	Diseases of salivary glands				K11_SALIVARY				8757	310260
XI Diseases of the digestive system (K11_)	Pathological resorption of teeth				K11_RESORPTION				1122	310260
Gastrointestinal endpoints	Reimbursement for rheumatic diseases				K11_REIMB_202				29473	470875
XI Diseases of the digestive system (K11_)	Peptic ulcer				K11_PULC				354	423785
XI Diseases of the digestive system (K11_)	Colitis, primary sclerosing, strict definition				K11_PSC_COLITIS_STRICT				384	498031
XI Diseases of the digestive system (K11_)	Postprocedural disorders of digestive system, not elsewhere classified				K11_POSTOPDIS				1121	478189
XI Diseases of the digestive system (K11_)	Acute peritonitis				K11_PERITONITIS				2384	496343
XI Diseases of the digestive system (K11_)	Diseases of peritoneum				K11_PERITON				4005	496343
XI Diseases of the digestive system (K11_)	Perforation of oesophagus				K11_PERFOES				165	423785
XI Diseases of the digestive system (K11_)	Paralytic ileus				K11_PARALIL				1414	394725
XI Diseases of the digestive system (K11_)	Other diseases of pancreas				K11_PANCOTH				2762	437418
XI Diseases of the digestive system (K11_)	Overjet				K11_OVERJET				875	499473
XI Diseases of the digestive system (K11_)	Other diseases of peritoneum				K11_OTHPERITON				1641	496343
XI Diseases of the digestive system (K11_)	Other diseases of intestine				K11_OTHINT				4877	394725
XI Diseases of the digestive system (K11_)	Other inflammatory liver diseases				K11_OTHINFLIV				2463	485213
XI Diseases of the digestive system (K11_)	Other or unspecified ileus, impaction or obstruction				K11_OTHILEUS				8037	394725
XI Diseases of the digestive system (K11_)	Other gastritis (incl. Duodenitis)				K11_OTHGASTR				10062	423785
XI Diseases of the digestive system (K11_)	Other functional intestinal disorders				K11_OTHFUNC				22972	394725
XI Diseases of the digestive system (K11_)	Other noninfective gastroenteritis and colitis				K11_OTHENTERCOL				11212	476577
XI Diseases of the digestive system (K11_)	Other diseases of stomach and duodenum				K11_OTHDISSTOMDUOD				2427	423785
XI Diseases of the digestive system (K11_)	Other diseases of oesophagus				K11_OTHDISOES				3907	423785
XI Diseases of the digestive system (K11_)	Other diseases of the digestive system				K11_OTHDISDIG				14423	478189
XI Diseases of the digestive system (K11_)	Diseases of the digestive system				K11_OTHDIG				22159	478189
XI Diseases of the digestive system (K11_)	Other diseases of appendix				K11_OTHAPPEND				410	458424
XI Diseases of the digestive system (K11_)	Other diseases of anus and rectum				K11_OTHANRECT				13938	394725
XI Diseases of the digestive system (K11_)	Other and unspecified abdominal hernia				K11_OTHABDHER				1453	426666
XI Diseases of the digestive system (K11_)	Oral lichen ruber planus				K11_ORAL_LICHEN_PLANUS				795	499553
XI Diseases of the digestive system (K11_)	Oral leukoplakia and related diseases, including avohilmo				K11_ORAL_LEUCOPLAC_RELAT_INCLAVO				3257	497091
XI Diseases of the digestive system (K11_)	Oral leukoplakia, including avohilmo				K11_ORAL_LEUCOPLACIA_INCLAVO				930	499418
XI Diseases of the digestive system (K11_)	Oral leukoplakia				K11_ORAL_LEUCOPLACIA				596	499752
XI Diseases of the digestive system (K11_)	Cysts of oral region, not elsewhere classified				K11_ORALCYST				1713	310260
XI Diseases of the digestive system (K11_)	Diseases of oral cavity, salivary glands and jaws				K11_ORAL				190088	310260
XI Diseases of the digestive system (K11_)	Open bite that required surgery (Lefort1 or BSSRO)				K11_OPEN_BITE_SURGERY				346	500002
XI Diseases of the digestive system (K11_)	Open bite				K11_OPEN_BITE				2021	498327
XI Diseases of the digestive system (K11_)	Ulcer of oesophagus				K11_OESULC				2667	423785
XI Diseases of the digestive system (K11_)	Oesophagitis, drug-induced				K11_OESITIS_ADVERSE				79	500269
XI Diseases of the digestive system (K11_)	Mandibular retrognathia AND surgery (BSSRO)				K11_MN_RETRGN_AND_SURG				961	499387
XI Diseases of the digestive system (K11_)	Mandibular retrognathia				K11_MN_RETRGN				2659	497689
XI Diseases of the digestive system (K11_)	Mandibular prognathia AND surgery (LeFortI or BSSO or LeFortI AND BSSO), including avohilmo				K11_MN_PROGN_AND_SURGRT_INCLAVO				365	499983
XI Diseases of the digestive system (K11_)	Mandibular prognathia AND surgery (LeFortI or BSSRO)				K11_MN_PROGN_AND_SURGRT				176	499983
XI Diseases of the digestive system (K11_)	Mandibular prognathia				K11_MN_PROGN				553	499795
XI Diseases of the digestive system (K11_)	Missing teeth due to accident, extraction or parodontitis				K11_MISS_TEETH_ACCID_EXTR_PAROD				4597	310260
XI Diseases of the digestive system (K11_)	Molar incisor enamel hypoplasia, with caries				K11_MIH_CARIES				240	488067
XI Diseases of the digestive system (K11_)	Molar incisor enamel hypoplasia				K11_MIH				1090	499258
XI Diseases of the digestive system (K11_)	Mesial bite				K11_MESIAL_BITE				346	500002
XI Diseases of the digestive system (K11_)	Maxillary prognathism				K11_MAXIL_PROGN				189	500159
XI Diseases of the digestive system (K11_)	Impacted maxillary molar				K11_MAXIL_MOLAR_FAILED_ERUPT_OBSTRUCTION_TOOTH				2335	498013
XI Diseases of the digestive system (K11_)	Maxillary hypoplasia				K11_MAXIL_HYPOPL				117	500231
XI Diseases of the digestive system (K11_)	Palatinal maxillary canine				K11_MAXIL_CANINE_PALAT				265	500083
XI Diseases of the digestive system (K11_)	Impacted maxillary canine				K11_MAXIL_CANINE_FAILED_ERUPT_OBSTRUCTION_TOOTH				311	500037
XI Diseases of the digestive system (K11_)	Mandibular hypoplasia				K11_MANDIBULAR_HYPOPL				228	500120
XI Diseases of the digestive system (K11_)	Major anomalies of jaw size				K11_MAJOR_ANOMALI_JAW_SIZE				1008	499340
XI Diseases of the digestive system (K11_)	Diseases of liver				K11_LIVER				15135	485213
XI Diseases of the digestive system (K11_)	Other diseases of lip and oral mucosa				K11_LIP_ORAL_MUCOSA				6831	310260
XI Diseases of the digestive system (K11_)	Lichen ruber planus, wide definition including periferal and oral lichen planus				K11_LICHEN_PLANUS_WIDE				8507	491841
XI Diseases of the digestive system (K11_)	Other diseases of jaws				K11_JAWS				2779	310260
XI Diseases of the digestive system (K11_)	Intussusception				K11_INTUSS				777	394725
XI Diseases of the digestive system (K11_)	Other diseases of intestines				K11_INTESTOTH				105623	394725
XI Diseases of the digestive system (K11_)	Impacted teeth				K11_IMPACTED_TEETH				9055	491293
XI Diseases of the digestive system (K11_)	Impaction of intestines				K11_IMPACT				243	394725
XI Diseases of the digestive system (K11_)	Paralytic ileus and intestinal obstruction				K11_ILEUS				11750	394725
Gastrointestinal endpoints	IBD (strict) with PSC				K11_IBD_STRICT_PSC				357	483193
XI Diseases of the digestive system (K11_)	Tooth agenesis EXCLUDE clefts and syndromes				K11_HYPO_ONLY				1510	497639
XI Diseases of the digestive system (K11_)	Hypoplasia of dental enamel, prenatal , including avohilmo				K11_HYPOPLASIA_ENAMEL_PRENATAL_INCLAVO				149	500199
XI Diseases of the digestive system (K11_)	Hypoplasia of dental enamel, prenatal				K11_HYPOPLASIA_ENAMEL_PRENATAL				60	499258
XI Diseases of the digestive system (K11_)	Hypoplasia of dental enamel , including avohilmo				K11_HYPOPLASIA_ENAMEL_INCLAVO				1001	499347
XI Diseases of the digestive system (K11_)	Hypoplasia of dental enamel, including avohilmo				K11_HYPOPLASIA_ENAMEL				267	499258
XI Diseases of the digestive system (K11_)	Hypertrophy of tongue papillae				K11_HYPERTROPHY_TONGUE_PAPILLAE				423	499925
XI Diseases of the digestive system (K11_)	Hernia				K11_HERNIA				73682	426666
XI Diseases of the digestive system (K11_)	Inguinal hernia				K11_HERING				43066	426666
XI Diseases of the digestive system (K11_)	Hepatic failure, not elsewhere classified				K11_HEPFAIL				1272	485213
XI Diseases of the digestive system (K11_)	Haemorrhoids and perianal venous thrombosis				K11_HAEMORR				13841	394725
XI Diseases of the digestive system (K11_)	Gastric ulcer				K11_GULC				7787	423785
XI Diseases of the digestive system (K11_)	Gastrojejunal ulcer				K11_GJULC				443	423785
XI Diseases of the digestive system (K11_)	Gingival hyperplasia				K11_GINGIV_HYPERPLAS				1176	310260
XI Diseases of the digestive system (K11_)	Gingivitis and periodontal diseases				K11_GINGIVITIS_PERIODONTAL				137839	310260
XI Diseases of the digestive system (K11_)	Gastroduodenal ulcer				K11_GASTRODUOULC				12074	423785
XI Diseases of the digestive system (K11_)	Other diseases of gallbladder				K11_GALLBLAOTH				1655	437418
XI Diseases of the digestive system (K11_)	Functional dyspepsia				K11_FUNCDYSP				12179	423785
XI Diseases of the digestive system (K11_)	Colonic or urogenital fistula				K11_FISTULA				12025	488323
XI Diseases of the digestive system (K11_)	Fibrosis and cirrhosis of liver				K11_FIBROCHIRLIV				2653	485213
XI Diseases of the digestive system (K11_)	Femoral hernia				K11_FEMHER				1660	426666
XI Diseases of the digestive system (K11_)	Tooth eruption problems				K11_ERUPTION				6494	493854
XI Diseases of the digestive system (K11_)	Erosion of teeth, including avohilmo				K11_EROSION_INCLAVO				9162	112365
XI Diseases of the digestive system (K11_)	Erosion of teeth				K11_EROSION				577	114335
XI Diseases of the digestive system (K11_)	Noninfective enteritis and colitis				K11_ENERCOLNONINF				23771	476577
XI Diseases of the digestive system (K11_)	Embedded and impacted teeth				K11_EMBIMPACT_TEETH				13286	487062
XI Diseases of the digestive system (K11_)	Embedded teeth, including avohilmo				K11_EMBED_TEETH				4006	496342
XI Diseases of the digestive system (K11_)	Duodenal ulcer				K11_DULC				4590	423785
XI Diseases of the digestive system (K11_)	Diverticular disease of intestine				K11_DIVERTIC				43138	394725
XI Diseases of the digestive system (K11_)	Distal bite				K11_DISTAL_BITE				1446	498902
XI Diseases of the digestive system (K11_)	Other disorders of teeth and supporting structures				K11_DISORD_TEETH				9515	310260
XI Diseases of the digestive system (K11_)	Disorders of oesophagus in diseases classified elsewhere				K11_DISOESINOTH				691	423785
XI Diseases of the digestive system (K11_)	Other diseases of liver				K11_DISLIVOTH				7266	485213
XI Diseases of the digestive system (K11_)	Diaphragmatic hernia				K11_DIAHER				16034	426666
XI Diseases of the digestive system (K11_)	Deposits [accretions] on teeth				K11_DEPOSITS				2767	310260
XI Diseases of the digestive system (K11_)	Dentofacial anomalies [including malocclusion]				K11_DENTOFACIAL_ANOMALIES				13829	310260
XI Diseases of the digestive system (K11_)	Deep bite that required surgery				K11_DEEP_BITE_SURGERY				443	499905
XI Diseases of the digestive system (K11_)	Deep bite				K11_DEEP_BITE				4863	495485
XI Diseases of the digestive system (K11_)	Crowding of teeth, including avohilmo				K11_CROWDI_TEETH				4491	495857
XI Diseases of the digestive system (K11_)	Crossbite				K11_CROSSBITE				2790	497558
XI Diseases of the digestive system (K11_)	Constipation				K11_CONSTIPATION				51956	448392
XI Diseases of the digestive system (K11_)	Coeliac disease				K11_COELIAC				5130	478189
XI Diseases of the digestive system (K11_)	Chronic pancreatitis				K11_CHRONPANC				4820	437418
XI Diseases of the digestive system (K11_)	Chronic hepatitis, not elsewhere classified				K11_CHRONHEP				1215	485213
XI Diseases of the digestive system (K11_)	Chronic gastritis				K11_CHRONGASTR				12441	423785
XI Diseases of the digestive system (K11_)	Cholelithiasis				K11_CHOLELITH				49834	437418
XI Diseases of the digestive system (K11_)	Cholecystectomy				K11_CHOLECYSTECTOMY				36556	463792
XI Diseases of the digestive system (K11_)	Cholecystitis				K11_CHOLECYST				5851	437418
Gastrointestinal endpoints	Cholangitis (primary sclerosing, PSC), with reimbursement 202				K11_CHOLANGI_STRICT				653	470875
XI Diseases of the digestive system (K11_)	Cholangitis (primary sclerosing, PSC)				K11_CHOLANGI				2317	437418
Gastrointestinal endpoints	Crohn's disease (strict) with PSC				K11_CD_STRICT_PSC				61	483193
XI Diseases of the digestive system (K11_)	Crohn disease (strict definition, require KELA, min 2 HDR)				K11_CD_STRICT2				2489	497622
XI Diseases of the digestive system (K11_)	Other diseases of biliary tract				K11_BILIAOTH				3236	437418
XI Diseases of the digestive system (K11_)	Excessive attrition of teeth				K11_ATTRITION				22758	114335
XI Diseases of the digestive system (K11_)	Asymmetry of jaw				K11_ASYMMETRY_JAW				558	499790
XI Diseases of the digestive system (K11_)	Other appendicitis				K11_APPENDOTH				3450	458424
XI Diseases of the digestive system (K11_)	Appendectomy				K11_APPENDECTOMY				35484	464864
XI Diseases of the digestive system (K11_)	Acute appendicitis				K11_APPENDACUT				38933	458424
XI Diseases of the digestive system (K11_)	Recurring oral aphthae, including avohilmo				K11_APHTA_RECUR_INCLAVO				5394	494954
XI Diseases of the digestive system (K11_)	Recurring oral aphthae				K11_APHTA_RECUR				1658	498690
XI Diseases of the digestive system (K11_)	Anomalies of dental arch relationship, including avohilmo				K11_ANOMALI_DENTAL_ARCH_RELATIONS1				10708	489640
XI Diseases of the digestive system (K11_)	Alcoholic liver disease				K11_ALCOLIV				3769	485213
XI Diseases of the digestive system (K11_)	Alcoholic gastritis				K11_ALCGASTR				540	423785
XI Diseases of the digestive system (K11_)	Intestinal adhesions without obstruction				K11_ADHE				3213	394725
XI Diseases of the digestive system (K11_)	Acute pancreatitis				K11_ACUTPANC				8446	437418
XI Diseases of the digestive system (K11_)	Acute gastritis				K11_ACUTGASTR				3080	423785
XI Diseases of the digestive system (K11_)	Achalasia of cardia				K11_ACHAL				646	423785
XI Diseases of the digestive system (K11_)	Abscess of anal and rectal regions				K11_ABSCANAL				3566	394725
XI Diseases of the digestive system (K11_)	Abrasion of teeth				K11_ABRASION				12733	114335
Rheuma endpoints	Juvenile arthritis (FINNGEN)				JUVEN_ARTHR				1994	374317
XIII Diseases of the musculoskeletal system and connective tissue (M13_)	Pain in joint				JOINTPAIN				39344	262404
X Diseases of the respiratory system (J10_)	Diseases of vocal cords and larynx+other diseases of upper respiratory tract, no elsewhere classified				J10_VOCALLARYNX				26923	371520
X Diseases of the respiratory system (J10_)	Acute upper respiratory infections				J10_UPPERINFEC				97696	402652
X Diseases of the respiratory system (J10_)	Other diseases of upper respiratory tract				J10_UPPERDIS				128828	371520
X Diseases of the respiratory system (J10_)	Other and unspecified tonsillitis				J10_TONSILLITIS				18652	402652
X Diseases of the respiratory system (J10_)	Tonsillectomy and adenotomy				J10_TONSILLECTOMY				39135	461213
X Diseases of the respiratory system (J10_)	Acute sinusitis				J10_SINUSITIS				28616	402652
X Diseases of the respiratory system (J10_)	Simple and mucopurulent chronic bronchitis				J10_SIMPLBRONCH				1702	409070
X Diseases of the respiratory system (J10_)	Pneumoconiosis due to dust containing silica				J10_SILICAPNEUMOC				119	494595
X Diseases of the respiratory system (J10_)	Deviated nasal septum				J10_SEPTDEV				15803	371520
X Diseases of the respiratory system (J10_)	Other diseases of the respiratory system				J10_RESPOTHER				8552	491796
X Diseases of the respiratory system (J10_)	Respiratory conditions due to other external agents				J10_RESPCONDEXT				678	494595
X Diseases of the respiratory system (J10_)	Pyothorax				J10_PYOTHORAX				1471	498405
X Diseases of the respiratory system (J10_)	Pulmonary oedema				J10_PULMOEDEMA				625	493301
X Diseases of the respiratory system (J10_)	Pulmonary eosinophilia, not elsewhere classified				J10_PULMEOS				414	493301
X Diseases of the respiratory system (J10_)	Pneumothorax				J10_PNEUMOTHORAX				2713	479655
X Diseases of the respiratory system (J10_)	Pneumonia due to Streptococcus pneumoniae				J10_PNEUMOPNEUMO				1625	415538
X Diseases of the respiratory system (J10_)	Pneumonia due to other infectious organisms, not elsewhere classified				J10_PNEUMONONBACT				1157	415538
X Diseases of the respiratory system (J10_)	Pneumonitis due to solids and liquids				J10_PNEUMONISOLLIQ				3168	494595
X Diseases of the respiratory system (J10_)	All pneumoniae				J10_PNEUMONIA				78791	421557
X Diseases of the respiratory system (J10_)	Pneumonia due to Haemophilus influenzae				J10_PNEUMOHAEM				116	415538
X Diseases of the respiratory system (J10_)	Bacterial pneumoniae				J10_PNEUMOBACT				21582	415538
X Diseases of the respiratory system (J10_)	Pleural plaque				J10_PLEURPLAGUE				3689	479655
X Diseases of the respiratory system (J10_)	Other pleural conditions				J10_PLEUROTH				3964	479655
X Diseases of the respiratory system (J10_)	Pleural effusion				J10_PLEUREFFUSION				6136	479655
X Diseases of the respiratory system (J10_)	Other diseases of pleura				J10_PLEURA				20693	479655
X Diseases of the respiratory system (J10_)	Acute pharyngitis				J10_PHARYNGITIS				6953	402652
X Diseases of the respiratory system (J10_)	Peritonsillar abscess				J10_PERITONSABSC				10405	371520
X Diseases of the respiratory system (J10_)	Suppurative and necrotic conditions of lower respiratory tract				J10_NECROTIC				1943	498405
X Diseases of the respiratory system (J10_)	Nasal polyp				J10_NASALPOLYP				8496	371520
X Diseases of the respiratory system (J10_)	Other acute lower respiratory infections				J10_LOWERINF				28542	471806
X Diseases of the respiratory system (J10_)	Chronic lower respiratory diseases				J10_LOWCHRON				91278	409070
X Diseases of the respiratory system (J10_)	Acute laryngitis and tracheitis				J10_LARYNGITIS				6038	402652
X Diseases of the respiratory system (J10_)	Pneumoconiosis due to other inorganic dusts				J10_INORGPNEUMOC				130	494595
X Diseases of the respiratory system (J10_)	Influenza and pneumonia				J10_INFLUPNEU				84810	415538
X Diseases of the respiratory system (J10_)	All influenza				J10_INFLUENZA				11558	415538
X Diseases of the respiratory system (J10_)	Hypersensitivity pneumonitis due to organic dust				J10_HYPERSPNEUMONI				575	494595
X Diseases of the respiratory system (J10_)	Lung diseases due to external agents				J10_EXTERLUNG				5753	494595
X Diseases of the respiratory system (J10_)	Emphysema				J10_EMPHYSEMA				2711	409070
X Diseases of the respiratory system (J10_)	COPD				J10_COPD				24138	409070
X Diseases of the respiratory system (J10_)	Acute nasopharyngitis (common cold)				J10_COLD				5435	402652
X Diseases of the respiratory system (J10_)	Chronic diseases of tonsils and adenoids				J10_CHRONTONSADEN				59700	371520
X Diseases of the respiratory system (J10_)	Chronic sinusitis				J10_CHRONSINUSITIS				22099	371520
X Diseases of the respiratory system (J10_)	Chronic rhinitis, nasopharyngitis and pharyngitis				J10_CHRONRHINITIS				15219	371520
X Diseases of the respiratory system (J10_)	Chronic laryngitis and laryngotracheitis				J10_CHRONLARYNGITIS				5825	371520
X Diseases of the respiratory system (J10_)	Respiratory conditions due to inhalation of chemicals, gases, fumes and vapours				J10_CHEMGASRESP				302	494595
X Diseases of the respiratory system (J10_)	Unspecified chronic bronchitis				J10_BRONCHNAS				1494	409070
X Diseases of the respiratory system (J10_)	Acute bronchitis				J10_BRONCHITIS				20762	471806
X Diseases of the respiratory system (J10_)	Acute bronchiolitis				J10_BRONCHIOLITIS				2818	471806
X Diseases of the respiratory system (J10_)	Bronchiectasis				J10_BRONCHIECTASIS				2932	409070
X Diseases of the respiratory system (J10_)	Bronchitis, not specified as acute or chronic				J10_BRONCH				3729	409070
X Diseases of the respiratory system (J10_)	Asthma (only as main-diagnosis) (more control exclusions)				J10_ASTHMA_MAIN_EXMORE				47300	259839
X Diseases of the respiratory system (J10_)	Asthma (more control exclusions)				J10_ASTHMA_EXMORE				59100	259839
X Diseases of the respiratory system (J10_)	Asthma/COPD (KELA code 203)				J10_ASTHMACOPDKELA				59317	409070
X Diseases of the respiratory system (J10_)	Pneumoconiosis due to asbestos and other mineral fibres				J10_ASBESTPNEUMOC				807	494595
X Diseases of the respiratory system (J10_)	Adult respiratory distress syndrome				J10_ARDS				431	493301
X Diseases of the respiratory system (J10_)	Airway disease due to specific organic dust				J10_AIRWDISDUST				89	494595
X Diseases of the respiratory system (J10_)	Acute upper respiratory infections of multiple and unspecified sites				J10_ACUTEUPPERINFEC				52302	402652
X Diseases of the respiratory system (J10_)	Unspecified acute lower respiratory infection				J10_ACUTELOWERNAS				6465	471806
X Diseases of the respiratory system (J10_)	Abscess of mediastinum				J10_ABSCMEDIASTINUM				61	498405
X Diseases of the respiratory system (J10_)	Abscess of lung				J10_ABSCLUNGPNEUMO				508	498405
Interstitial lung disease endpoints	Idiopathic pulmonary fibrosis				IPF				2700	494583
Comorbidities of COPD	Invasive ventilation				INV_VENT				2664	493611
XIV Diseases of the genitourinary system (N14_)	Interstitial cystitis (chronic), drug-induced				INTERSTITIAL_CYSTIT_CHRONIC				118	500230
Asthma and related endpoints	All influenza (not pneumonia)				INFLUENZA				6799	415538
Miscellaneous	not yet classified endpoints	Increased muscle tone				INCREASEDMUSCLETONE				239	500109
Interstitial lung disease endpoints	ILD-related respiratory insufficiency				ILD_INSUFFICIENCY				1047	494583
Interstitial lung disease endpoints	Interstitial lung disease endpoints				ILD_ENDPOINTS				5765	494583
IX Diseases of the circulatory system (I9_)	Venous thromboembolism				I9_VTE				26333	474015
IX Diseases of the circulatory system (I9_)	Valvular heart disease excluding rheumatic fever				I9_VHD				28602	375343
IX Diseases of the circulatory system (I9_)	Other disorders of veins				I9_VEINSOTH				18090	432223
IX Diseases of the circulatory system (I9_)	Vascular syndromes of brain in cerebrovascular disorders				I9_VASCSYND				1623	473404
IX Diseases of the circulatory system (I9_)	Varicose veins of other sites				I9_VARICVESOTH				2560	432223
IX Diseases of the circulatory system (I9_)	Oesophageal varices				I9_VARICVEOES				1410	432223
IX Diseases of the circulatory system (I9_)	Varicose veins				I9_VARICVE				38467	432223
IX Diseases of the circulatory system (I9_)	Unstable angina pectoris				I9_UAP				17428	443161
IX Diseases of the circulatory system (I9_)	Transient ischemic attack				I9_TIA				24948	453276
IX Diseases of the circulatory system (I9_)	Other embolism and thrombosis				I9_THROMBOTH				5316	432223
IX Diseases of the circulatory system (I9_)	Nonpyogenic thrombosis of intracranial venous system				I9_THROMBICV				316	453828
IX Diseases of the circulatory system (I9_)	Thromboangiitis obliterans				I9_THROMBANG				134	463106
IX Diseases of the circulatory system (I9_)	Thoracic aortic aneurysm				I9_THAORTANEUR				5108	463106
IX Diseases of the circulatory system (I9_)	Embolic stroke with flimmer				I9_STR_EMBOLIC_WITH_FLIMMER				959	436816
IX Diseases of the circulatory system (I9_)	Embolic stroke				I9_STR_EMBOLIC				1808	453828
IX Diseases of the circulatory system (I9_)	Stroke, excluding SAH				I9_STR				34110	450023
IX Diseases of the circulatory system (I9_)	Occlusion and stenosis of arteries, not leading to stroke				I9_STENOSIS				529	453828
IX Diseases of the circulatory system (I9_)	Sequelae of cerebrovascular disease				I9_SEQULAE				15879	453828
IX Diseases of the circulatory system (I9_)	Secondary right heart disease				I9_SECONDRIGHT				1467	486319
IX Diseases of the circulatory system (I9_)	Aneurysms, operations, SAH				I9_SAHANEUR				6849	453828
IX Diseases of the circulatory system (I9_)	Subarachnoid haemorrhage				I9_SAH				4180	450276
IX Diseases of the circulatory system (I9_)	Rheumatic valve diseases				I9_RHEUVALV				877	499120
IX Diseases of the circulatory system (I9_)	Rheumatic heart disease, other				I9_RHEUOTHHRT				68	499120
IX Diseases of the circulatory system (I9_)	Rheumatic fever without mention of heart involvement				I9_RHEUFEVWITHOUTHEART				121	500227
IX Diseases of the circulatory system (I9_)	Rheumatic fever with heart involvement				I9_RHEUFEVHRT				176	499120
IX Diseases of the circulatory system (I9_)	Rheumatic fever incl heart disease				I9_RHEUFEV				1228	499120
IX Diseases of the circulatory system (I9_)	Coronary revascularization (ANGIO or CABG)				I9_REVASC				28800	416171
IX Diseases of the circulatory system (I9_)	Right bundle-branch block				I9_RBBB				1347	375343
IX Diseases of the circulatory system (I9_)	Portal vein thrombosis				I9_PVT				511	432223
IX Diseases of the circulatory system (I9_)	Pulmonary embolism				I9_PULMEMB				12762	486319
IX Diseases of the circulatory system (I9_)	Progressive vascular leukoencephalopathy				I9_PROGVASC				1096	453828
IX Diseases of the circulatory system (I9_)	Status post-ami				I9_POSTAMI				3757	416171
IX Diseases of the circulatory system (I9_)	DVT of lower extremities				I9_PHLETHROMBDVTLOW				8134	432223
IX Diseases of the circulatory system (I9_)	Pericarditis				I9_PERICARD				1356	375343
IX Diseases of the circulatory system (I9_)	Other diseases of pericardium				I9_PERICAOTH				1604	375343
IX Diseases of the circulatory system (I9_)	Paroxysmal tachycardia				I9_PAROXTAC				12878	252810
IX Diseases of the circulatory system (I9_)	Other peripheral vascular diseases				I9_OTHPER				3153	463106
IX Diseases of the circulatory system (I9_)	Other other unspecified disorders of the circulatory system				I9_OTHOTH				1309	492608
IX Diseases of the circulatory system (I9_)	Other intracranial haemorrhages				I9_OTHINTRACRA				1099	453828
IX Diseases of the circulatory system (I9_)	Other or ill-defined heart diseases				I9_OTHILLHEART				2192	375343
IX Diseases of the circulatory system (I9_)	Other aneurysm				I9_OTHANEUR				1998	463106
IX Diseases of the circulatory system (I9_)	Nonischemic cardiomyopathy				I9_NONISCHCARDMYOP_STRICT				2108	413400
IX Diseases of the circulatory system (I9_)	Non-ischemic cardiomyopathy				I9_NONISCHCARDMYOP				13917	402343
IX Diseases of the circulatory system (I9_)	Myocarditis				I9_MYOCARD				2062	252810
IX Diseases of the circulatory system (I9_)	Myocardial infarction, strict				I9_MI_STRICT				31666	416171
IX Diseases of the circulatory system (I9_)	Complications following myocardial infarction				I9_MI_COMPLICATIONS				301	416171
IX Diseases of the circulatory system (I9_)	Other noninfective disorders of lymphatic vessels and lymph nodes				I9_LYMPHOTH				1289	432223
IX Diseases of the circulatory system (I9_)	Nonspecific lymphadenitis				I9_LYMPHADE				2476	432223
IX Diseases of the circulatory system (I9_)	Left bundle-branch block				I9_LBBB				2766	375343
IX Diseases of the circulatory system (I9_)	Ischaemic heart disease, wide definition				I9_IHD				84088	416260
IX Diseases of the circulatory system (I9_)	Intracerebral haemorrhage				I9_ICH				5112	450016
IX Diseases of the circulatory system (I9_)	Hypertensive Renal Disease				I9_HYPTENSRD				1367	345634
IX Diseases of the circulatory system (I9_)	Hypertension, Pulmonary Arterial				I9_HYPTENSPUL				301	345634
IX Diseases of the circulatory system (I9_)	Hypertension, portal				I9_HYPTENSPOR				98	494803
IX Diseases of the circulatory system (I9_)	Hypertensive Heart Disease				I9_HYPTENSHD				11728	345634
IX Diseases of the circulatory system (I9_)	Hypertension, essential				I9_HYPTENSESS				132515	345634
IX Diseases of the circulatory system (I9_)	Secondary hypertension				I9_HYPTENSEC				3388	252810
IX Diseases of the circulatory system (I9_)	Hypertension				I9_HYPTENS				154630	345634
IX Diseases of the circulatory system (I9_)	Hypotension				I9_HYPOTE				6488	492608
IX Diseases of the circulatory system (I9_)	Hypertrophic cardiomyopathy				I9_HYPERTROCARDMYOP				1376	498972
IX Diseases of the circulatory system (I9_)	Hypertensive encephalopathy				I9_HYPERTENC				124	453828
Cardiometabolic endpoints	Heart failure and bmi 25plus				I9_HEARTFAIL_AND_OVERWEIGHT				22965	206576
Cardiometabolic endpoints	Heart failure and hypertrophic cardiomyopathy				I9_HEARTFAIL_AND_HYPERTCARDIOM				561	498972
Cardiometabolic endpoints	Heart failure and coronary heart disease				I9_HEARTFAIL_AND_CHD				17532	443698
IX Diseases of the circulatory system (I9_)	Heart failure, strict				I9_HEARTFAIL				37653	462695
IX Diseases of the circulatory system (I9_)	Dronedarone medication				I9_E_DRONE				999	375343
IX Diseases of the circulatory system (I9_)	Endocarditis				I9_ENDOCARD				1276	375343
IX Diseases of the circulatory system (I9_)	Embolism and thrombosis of abdominal aorta				I9_EMBTHROAOR				68	463106
IX Diseases of the circulatory system (I9_)	Diseases of veins, lymphatic vessels and lymph nodes, not elsewhere classified				I9_DISVEINLYMPH				68125	432223
IX Diseases of the circulatory system (I9_)	Dissection of cerebral arteries, nonruptured				I9_DISCER				255	453828
Cardiometabolic endpoints	Hard cardiovascular diseases				I9_CVD_HARD				80527	419821
IX Diseases of the circulatory system (I9_)	Coronary atherosclerosis				I9_CORATHER				63307	416171
IX Diseases of the circulatory system (I9_)	Conduction disorders				I9_CONDUCTIO				14027	375343
IX Diseases of the circulatory system (I9_)	Major coronary heart disease event				I9_CHD				56650	443698
IX Diseases of the circulatory system (I9_)	Cerebral arteritis				I9_CEREBRART				93	453828
IX Diseases of the circulatory system (I9_)	Other specified cerebrovascular diseases, other cerebrovascular disorders in diseases classified elsewhere				I9_CEREBDOTH				2644	453828
IX Diseases of the circulatory system (I9_)	Cerebral atherosclerosis				I9_CEREBATHER				440	499908
IX Diseases of the circulatory system (I9_)	Cerebral amyloid angiopathy				I9_CEREBAMY				119	453828
IX Diseases of the circulatory system (I9_)	Calcific aortic valvular stenosis, operated				I9_CAVS_OPERATED				12418	487930
IX Diseases of the circulatory system (I9_)	Restrictive cardiomyopathy				I9_CARDMYORESTR				114	492699
IX Diseases of the circulatory system (I9_)	Cardiomyopathy, other and unspecified				I9_CARDMYOOTH				3122	375343
IX Diseases of the circulatory system (I9_)	Cardiomyopathy in other diseases				I9_CARDMYOINOTH				172	375343
IX Diseases of the circulatory system (I9_)	Cardiomyopathy, Hypertrophic obstructive				I9_CARDMYOHYP				653	375343
IX Diseases of the circulatory system (I9_)	Alcoholic cardiomyopathy				I9_CARDMYOALC				165	492699
IX Diseases of the circulatory system (I9_)	Cardiomyopathy				I9_CARDMYO				7649	375343
IX Diseases of the circulatory system (I9_)	Cardiomyopathies, Secondary/extrinsic				I9_CARDMSEC				219	375343
IX Diseases of the circulatory system (I9_)	Cardiac arrest				I9_CARDARR				3011	252810
IX Diseases of the circulatory system (I9_)	Coronary artery bypass grafting				I9_CABG				13681	416171
IX Diseases of the circulatory system (I9_)	AV-block				I9_AVBLOCK				7850	375343
IX Diseases of the circulatory system (I9_)	Atherosclerosis, excluding cerebral and coronary sclerosis				I9_ATHSCLE				19807	463106
IX Diseases of the circulatory system (I9_)	Other diseases of arteries and capillaries				I9_ARTOTH				3541	463106
IX Diseases of the circulatory system (I9_)	Other arterial embolism and thrombosis				I9_ARTEMBTHRNAS				1048	463106
IX Diseases of the circulatory system (I9_)	Arterial embolism and thrombosis of lower extremity artery				I9_ARTEMBTHRLOW				1297	463106
IX Diseases of the circulatory system (I9_)	Arterial embolism and thrombosis				I9_ARTEMBTHR				2266	463106
IX Diseases of the circulatory system (I9_)	Dissection of aorta				I9_AORTDIS				1150	463106
IX Diseases of the circulatory system (I9_)	Aortic aneurysm				I9_AORTANEUR				9937	463106
IX Diseases of the circulatory system (I9_)	Coronary angioplasty				I9_ANGIO				18248	416171
IX Diseases of the circulatory system (I9_)	Cerebral aneurysm, nonruptured				I9_ANEURYSM				3310	453828
IX Diseases of the circulatory system (I9_)	Abdominal aortic aneurysm (AAA)				I9_ABAORTANEUR				4439	463106
IV Endocrine	nutritional and metabolic diseases (E4_)	Hypothyroidism, drug reimbursement				HYPOTHY_REIMB				16150	111954
IX Diseases of the circulatory system (I9_)	Hypotension due to drugs				HYPOTE_DRUGS				460	499888
XI Diseases of the digestive system (K11_)	Inguinal hernia, unilateral				HERING_UNILATERAL				953	426666
XI Diseases of the digestive system (K11_)	Inguinal hernia, bilateral				HERING_BILATERAL				4091	426666
Quantitative endpoints	Height, inverse-rank normalized				HEIGHT_IRN				364629	0
Asthma and related endpoints	Haemophilus septicemia				HAEMOPHIL_SEPTICHE				64	499120
VIII Diseases of the ear and mastoid process (H8_)	Other/unspecified disorders of vestibular function				H8_VESTIFUNCNAS				1321	474839
VIII Diseases of the ear and mastoid process (H8_)	Vestibular neuronitis				H8_VESTIBNEUR				3342	474839
VIII Diseases of the ear and mastoid process (H8_)	Vertigo of central origin				H8_VERTIGOCENT				528	474839
VIII Diseases of the ear and mastoid process (H8_)	Tympanosclerosis				H8_TYMPSCLE				68	465154
VIII Diseases of the ear and mastoid process (H8_)	Tinnitus				H8_TINNITUS				10008	437331
VIII Diseases of the ear and mastoid process (H8_)	Suppurative otitis media, unspecified				H8_SUP_OTINAS				985	465154
VIII Diseases of the ear and mastoid process (H8_)	Acute suppurative otitis media				H8_SUP_ACUTE				14095	465154
VIII Diseases of the ear and mastoid process (H8_)	Acquired stenosis of external ear canal				H8_STENOEXTCAN				314	485292
VIII Diseases of the ear and mastoid process (H8_)	Other/unspecified postprocedural disorders of ear and mastoid process				H8_POSTOPNAS				89	437331
VIII Diseases of the ear and mastoid process (H8_)	Postprocedural disorders of ear and mastoid process, not elsewhere classified				H8_POSTOP				269	437331
VIII Diseases of the ear and mastoid process (H8_)	Other disorders following mastoidectomy				H8_POSTMASTNAS				125	437331
VIII Diseases of the ear and mastoid process (H8_)	Recurrent cholesteatoma of postmastoidectomy cavity				H8_POSTMASTCHOLEASTOMA				103	437331
VIII Diseases of the ear and mastoid process (H8_)	Polyp of middle ear				H8_POLYPMIDD				53	465154
VIII Diseases of the ear and mastoid process (H8_)	Noninfective disorders of pinna				H8_PINNADIS				75	485292
VIII Diseases of the ear and mastoid process (H8_)	Perichondritis of external ear				H8_PERCHRONDR				610	485292
VIII Diseases of the ear and mastoid process (H8_)	Otosclerosis				H8_OTOSCLE				2920	474839
VIII Diseases of the ear and mastoid process (H8_)	Otorrhoea				H8_OTORRHOEA				97	437331
VIII Diseases of the ear and mastoid process (H8_)	Otorrhagia				H8_OTORRHAGIA				217	437331
VIII Diseases of the ear and mastoid process (H8_)	Otitis media, unspecified				H8_OTIMEDNAS				5209	465154
VIII Diseases of the ear and mastoid process (H8_)	Other hearing loss				H8_OTHHEARINGLOSS				12430	437331
VIII Diseases of the ear and mastoid process (H8_)	Other disorders of ear				H8_OTHEREAR				63017	437331
VIII Diseases of the ear and mastoid process (H8_)	Otalgia				H8_OTALGIA				2986	437331
VIII Diseases of the ear and mastoid process (H8_)	Abnormalities of ear ossicles				H8_OSSICABN				66	465154
VIII Diseases of the ear and mastoid process (H8_)	Nonsuppurative otitis media				H8_NONSUPPNAS				12143	465154
VIII Diseases of the ear and mastoid process (H8_)	Noise effects on inner ear				H8_NOISEINNER				1511	474839
VIII Diseases of the ear and mastoid process (H8_)	Other specified/unspecified disorders of tympanic membrane				H8_MYRINGNAS				116	465154
VIII Diseases of the ear and mastoid process (H8_)	Chronic myringitis				H8_MYRINGCHRON				160	465154
VIII Diseases of the ear and mastoid process (H8_)	Acute myringitis				H8_MYRINGACU				248	465154
VIII Diseases of the ear and mastoid process (H8_)	Other specified/unspecified disorders of middle ear and mastoid				H8_MIDDMASTNAS				80	465154
VIII Diseases of the ear and mastoid process (H8_)	Diseases of middle ear and mastoid				H8_MIDDLEMASTOID				35194	465154
VIII Diseases of the ear and mastoid process (H8_)	Adhesive middle ear disease				H8_MIDDLEADDH				600	465154
VIII Diseases of the ear and mastoid process (H8_)	MÃ©niÃ¨re disease				H8_MENIERE				3680	474839
VIII Diseases of the ear and mastoid process (H8_)	Suppurative and unspecified otitis media				H8_MED_SUPP				20472	465154
VIII Diseases of the ear and mastoid process (H8_)	Other/unspecified mastoiditis and related conditions				H8_MASTNAS				163	465154
VIII Diseases of the ear and mastoid process (H8_)	Chronic mastoiditis				H8_MASTCHRON				936	465154
VIII Diseases of the ear and mastoid process (H8_)	Acute mastoiditis				H8_MASTACU				320	465154
VIII Diseases of the ear and mastoid process (H8_)	Labyrinthitis				H8_LABYRINTHITIS				109	474839
VIII Diseases of the ear and mastoid process (H8_)	Labyrinthine fistula				H8_LABYRFISTU				103	474839
VIII Diseases of the ear and mastoid process (H8_)	Presbycusis				H8_HL_PRESBY				5817	437331
VIII Diseases of the ear and mastoid process (H8_)	Ototoxic hearing loss				H8_HL_OTOTOX				65	437331
VIII Diseases of the ear and mastoid process (H8_)	Other specified/unspecified hearing loss				H8_HL_NAS				3150	437331
VIII Diseases of the ear and mastoid process (H8_)	Mixed conductive and sensorineural hearing loss				H8_HL_MIX_NAS				4810	437331
VIII Diseases of the ear and mastoid process (H8_)	Sudden idiopathic hearing loss				H8_HL_IDIOP				3861	437331
VIII Diseases of the ear and mastoid process (H8_)	Deaf mutism, not elsewhere classified				H8_HL_DEAFMUT				183	437331
VIII Diseases of the ear and mastoid process (H8_)	Conductive hearing loss, unspecified				H8_HL_CON_NAS				3255	437331
VIII Diseases of the ear and mastoid process (H8_)	Other otitis externa (chronic)				H8_EXT_OTH				2400	485292
VIII Diseases of the ear and mastoid process (H8_)	Acute otitis externa, noninfective				H8_EXT_NONINF				577	485292
VIII Diseases of the ear and mastoid process (H8_)	Otitis externa, unspecified				H8_EXT_NAS				4338	485292
VIII Diseases of the ear and mastoid process (H8_)	Malignant otitis externa				H8_EXT_MALIGN				57	485292
VIII Diseases of the ear and mastoid process (H8_)	Other infective otitis externa				H8_EXT_INFNAS				2237	485292
VIII Diseases of the ear and mastoid process (H8_)	Cholesteatoma of external ear				H8_EXT_CHOL				234	485292
VIII Diseases of the ear and mastoid process (H8_)	Cellulitis of external ear				H8_EXT_CELLUL				416	485292
VIII Diseases of the ear and mastoid process (H8_)	Abscess of external ear				H8_EXT_ABSC				501	485292
VIII Diseases of the ear and mastoid process (H8_)	Otitis externa				H8_EXTOTITIS				9471	485292
VIII Diseases of the ear and mastoid process (H8_)	Diseases of external ear				H8_EXTERNAL				15056	485292
VIII Diseases of the ear and mastoid process (H8_)	Other specified disorders of external ear				H8_EXTDISNAS				1260	485292
VIII Diseases of the ear and mastoid process (H8_)	Disorder of external ear, unspecified				H8_EXTDISINOTH				1118	485292
VIII Diseases of the ear and mastoid process (H8_)	Eustachian salpingitis and obstruction				H8_EUSTSALP				3346	465154
VIII Diseases of the ear and mastoid process (H8_)	Other disorders of Eustachian tube				H8_EUSTNAS				1029	465154
VIII Diseases of the ear and mastoid process (H8_)	Other specified/unspecified disorders of ear				H8_EARNAS				97	437331
VIII Diseases of the ear and mastoid process (H8_)	Discontinuity and dislocation of ear ossicles				H8_DISCON				180	465154
VIII Diseases of the ear and mastoid process (H8_)	Chronic suppurative otitis media				H8_CHRON_SUPOTITIS				2748	465154
VIII Diseases of the ear and mastoid process (H8_)	Cholesteatoma of middle ear				H8_CHOLEASTOMA				1916	465154
VIII Diseases of the ear and mastoid process (H8_)	Impacted cerumen				H8_CERUMEN				3609	485292
VIII Diseases of the ear and mastoid process (H8_)	Benign paroxysmal vertigo				H8_BPV				12006	474839
VIII Diseases of the ear and mastoid process (H8_)	Other abnormal auditory perceptions				H8_ABNAUDPER				380	437331
VII Diseases of the eye and adnexa (H7_)	Xanthelasma of eyelid				H7_XANTHELASMA				305	453930
VII Diseases of the eye and adnexa (H7_)	Vitreous prolapse				H7_VITRPROLAPSE				86	478098
VII Diseases of the eye and adnexa (H7_)	Other vitreous opacities				H7_VITROPACIT				1356	478098
VII Diseases of the eye and adnexa (H7_)	Crystalline deposits in vitreous body				H7_VITRCRYSTAL				291	478098
VII Diseases of the eye and adnexa (H7_)	Disorders of vitreous body				H7_VITRBODYGLOBE				21499	478098
VII Diseases of the eye and adnexa (H7_)	Subjective visual disturbances				H7_VISUDISTURBSUB				10482	475933
VII Diseases of the eye and adnexa (H7_)	Visual disturbances				H7_VISUDISTURB				22414	475933
VII Diseases of the eye and adnexa (H7_)	Disorder of visual pathways, unspecified				H7_VISUALPATHNAS				60	496621
VII Diseases of the eye and adnexa (H7_)	Blindness or visual impairment, binocular				H7_VISIMPBILATERAL				157	475933
VII Diseases of the eye and adnexa (H7_)	Visual field defects				H7_VISFIELDDEF				3228	475933
VII Diseases of the eye and adnexa (H7_)	Other and unspecified visual disturbances				H7_VISDISTNAS				3613	475933
VII Diseases of the eye and adnexa (H7_)	Vertical strabismus				H7_VERTISTRAB				1223	476776
VII Diseases of the eye and adnexa (H7_)	Hyphaema and other vascular disorders of iris and ciliary body				H7_VASCCILIARY				665	473095
VII Diseases of the eye and adnexa (H7_)	Other strabismus				H7_STRABOTH				10045	476776
VII Diseases of the eye and adnexa (H7_)	Other specified and unspecified strabismus				H7_STRABNAS				407	476776
VII Diseases of the eye and adnexa (H7_)	Mechanical strabismus				H7_STRABMECH				77	476776
VII Diseases of the eye and adnexa (H7_)	Stenosis and insufficiency of lacrimal passages				H7_STENOLACRI				3633	453930
VII Diseases of the eye and adnexa (H7_)	Severe visual impairment, monocular				H7_SEVVISIMPMONOC				293	475933
VII Diseases of the eye and adnexa (H7_)	Severe visual impairment, binocular				H7_SEVVISIMPBINOC				171	475933
VII Diseases of the eye and adnexa (H7_)	Scleritis				H7_SCLERITIS				441	473095
VII Diseases of the eye and adnexa (H7_)	Disorders of sclera, cornea, iris and ciliary body				H7_SCLERACORNEA				27253	473095
VII Diseases of the eye and adnexa (H7_)	Retrobulbar neuritis in diseases classified elsewhere				H7_RETROBULBNEURINOTH				125	496621
VII Diseases of the eye and adnexa (H7_)	Retinal vascular occlusion				H7_RETIVASCOCCLUSION				4560	455449
VII Diseases of the eye and adnexa (H7_)	Other retinal disorders in diseases classified elsewhere				H7_RETINODISINOTH				68	455449
VII Diseases of the eye and adnexa (H7_)	Retinoschisis and retinal cysts				H7_RETINOCHISISCYST				802	455449
VII Diseases of the eye and adnexa (H7_)	Retinal vascular disorders				H7_RETINAVASC				4691	455449
VII Diseases of the eye and adnexa (H7_)	Separation of retinal layers (serosa)				H7_RETINASEPAR				1477	455449
VII Diseases of the eye and adnexa (H7_)	Other specified and unspecified retinal disorders				H7_RETINANAS				1200	455449
VII Diseases of the eye and adnexa (H7_)	Other retinal disorders				H7_RETINALDISOTH				32428	455449
VII Diseases of the eye and adnexa (H7_)	Traction detachment of retina				H7_RETINALDETACHTRACTION				295	455449
VII Diseases of the eye and adnexa (H7_)	Other, unspecified and serous retinal detachments				H7_RETINALDETACHOTH				1064	455449
VII Diseases of the eye and adnexa (H7_)	Retinal detachment with retinal break				H7_RETINALDETACHBREAK				5041	455449
VII Diseases of the eye and adnexa (H7_)	Retinal detachments and breaks				H7_RETINALDETACH				15490	455449
VII Diseases of the eye and adnexa (H7_)	Retinal breaks without detachment				H7_RETINALBREAK				6157	455449
VII Diseases of the eye and adnexa (H7_)	Retinal haemorrhage				H7_RETINAHAEMORR				816	455449
VII Diseases of the eye and adnexa (H7_)	Transient retinal artery occlusion				H7_RETARTOCCTRANS				77	455449
VII Diseases of the eye and adnexa (H7_)	Disorders of refraction and accommodation				H7_REFRAACCOMMODIS				12151	476776
VII Diseases of the eye and adnexa (H7_)	Purulent endophthalmitis				H7_PURENDOPHTHALMITIS				195	478098
VII Diseases of the eye and adnexa (H7_)	Ptosis of eyelid				H7_PTOSIS				4013	453930
VII Diseases of the eye and adnexa (H7_)	Pterygium				H7_PTERYGIUM				968	454779
VII Diseases of the eye and adnexa (H7_)	Other proliferative retinopathy				H7_PROLIFRETINOPATHOTH				148	455449
VII Diseases of the eye and adnexa (H7_)	Presbyopia				H7_PRESBYOPIA				2305	476776
VII Diseases of the eye and adnexa (H7_)	Other and unspecified postprocedural disorders of eye and adnexa				H7_POSTOPEYENAS				60	500262
VII Diseases of the eye and adnexa (H7_)	Peripheral retinal degeneration				H7_PERIPHRETINADEGEN				1129	455449
VII Diseases of the eye and adnexa (H7_)	Other or unspecified paralytic strabismus				H7_PARASTRANAS				244	476776
VII Diseases of the eye and adnexa (H7_)	Paralytic strabismus				H7_PARASTRAB				2581	476776
VII Diseases of the eye and adnexa (H7_)	Sixth [abducent] nerve palsy				H7_PARASTRA6				1130	476776
VII Diseases of the eye and adnexa (H7_)	Fourth [trochlear] nerve palsy				H7_PARASTRA4				765	476776
VII Diseases of the eye and adnexa (H7_)	Third [oculomotor] nerve palsy				H7_PARASTRA3				606	476776
VII Diseases of the eye and adnexa (H7_)	Papilloedema, unspecified				H7_PAPILLOEDEMA				793	496621
VII Diseases of the eye and adnexa (H7_)	Other retinal artery occlusion				H7_OTHRETARTOCC				780	455449
VII Diseases of the eye and adnexa (H7_)	Other disorders of iris and ciliary body				H7_OTHIRISCILIARY				932	473095
VII Diseases of the eye and adnexa (H7_)	Other endophthalmitis				H7_OTHENDOPHTHALMITIS				175	478098
VII Diseases of the eye and adnexa (H7_)	Other and unspecified disorders of orbit				H7_ORBITNAS				169	453930
VII Diseases of the eye and adnexa (H7_)	Chronic inflammatory disorders of orbit				H7_ORBITINFLAMCHRON				91	453930
VII Diseases of the eye and adnexa (H7_)	Acute inflammation of orbit				H7_ORBITINFLAMACU				236	453930
VII Diseases of the eye and adnexa (H7_)	Disorders of orbit				H7_ORBIT				1637	453930
VII Diseases of the eye and adnexa (H7_)	Other disorders of optic [2nd] nerve and visual pathways				H7_OPTNEUROTH				2322	496621
VII Diseases of the eye and adnexa (H7_)	Optic neuritis				H7_OPTNEURITIS				1592	496621
VII Diseases of the eye and adnexa (H7_)	Disorders of optic nerve, not elsewhere classified				H7_OPTNERVNAS				694	496621
VII Diseases of the eye and adnexa (H7_)	Disorders of optic nerve and visual pathways				H7_OPTNERVE				3727	496621
VII Diseases of the eye and adnexa (H7_)	Other disorders of optic disc				H7_OPTICDISCOTH				435	496621
VII Diseases of the eye and adnexa (H7_)	Optic atrophy				H7_OPTATROPHY				629	496621
VII Diseases of the eye and adnexa (H7_)	Ocular pain				H7_OCUPAIN				3063	494683
VII Diseases of the eye and adnexa (H7_)	Disorders of ocular muscles, binocular movement, accommodation and refraction				H7_OCUMUSCLE				23572	476776
VII Diseases of the eye and adnexa (H7_)	Nystagmus and other irregular eye movements				H7_NYSTAGMUS				479	494683
VII Diseases of the eye and adnexa (H7_)	Myopia				H7_MYOPIA				5406	476776
VII Diseases of the eye and adnexa (H7_)	Moderate visual impairment, monocular				H7_MODVISIMPMONOC				133	475933
VII Diseases of the eye and adnexa (H7_)	Moderate visual impairment, binocular				H7_MODVISIMPBINOC				1098	475933
VII Diseases of the eye and adnexa (H7_)	Mild or no visual impairment, binocular				H7_MILDVISIMPBINOC				162	475933
VII Diseases of the eye and adnexa (H7_)	Degeneration of macula and posterior pole				H7_MACULADEGEN				21413	455449
VII Diseases of the eye and adnexa (H7_)	Disorders of eyelid, lacrimal system and orbit				H7_LIDLACRIMALORBIT				46418	453930
VII Diseases of the eye and adnexa (H7_)	Dislocation of lens				H7_LENSDISLOCATIO				535	409535
VII Diseases of the eye and adnexa (H7_)	Lagophthalmos				H7_LAGOPHTALMOS				399	453930
VII Diseases of the eye and adnexa (H7_)	Other and unspecified disorders of lacrimal system				H7_LACRINAS				66	453930
VII Diseases of the eye and adnexa (H7_)	Inflammation of lacrimal passages (chronic)				H7_LACRIMINFLAMCHRON				563	453930
VII Diseases of the eye and adnexa (H7_)	Inflammation of lacrimal passages (acute and unspecified)				H7_LACRIMINFLAMACU				615	453930
VII Diseases of the eye and adnexa (H7_)	Disorders of lacrimal system				H7_LACRIMALSYSTEM				19195	453930
VII Diseases of the eye and adnexa (H7_)	Hereditary corneal dystrophies				H7_KERATOCONUS				1076	473095
VII Diseases of the eye and adnexa (H7_)	Other keratitis				H7_KERATITISOTH				4563	473095
VII Diseases of the eye and adnexa (H7_)	Keratitis and keratoconjunctivitis in other diseases classified elsewhere				H7_KERATITISINOTH				1296	473095
VII Diseases of the eye and adnexa (H7_)	Keratitis				H7_KERATITIS				16577	473095
VII Diseases of the eye and adnexa (H7_)	Other specified and unspecified disorders of iris and ciliary body				H7_IRISCILIARYNAS				135	473095
VII Diseases of the eye and adnexa (H7_)	Other and unspecified iridocyclitis				H7_IRIDONAS				1550	473095
VII Diseases of the eye and adnexa (H7_)	Lens-induced iridocyclitis				H7_IRIDOLENS				57	473095
VII Diseases of the eye and adnexa (H7_)	Anterior Iridocyclitis				H7_IRIDOCYC_ANTER				8803	491545
VII Diseases of the eye and adnexa (H7_)	Iridocyclitis in diseases classified elsewhere				H7_IRIDOCYCLITISINOTH				629	473095
VII Diseases of the eye and adnexa (H7_)	Iridocyclitis				H7_IRIDOCYCLITIS				9958	473095
VII Diseases of the eye and adnexa (H7_)	Chronic iridocyclitis				H7_IRIDOCHRONIC				1869	473095
VII Diseases of the eye and adnexa (H7_)	Acute and subacute iridocyclitis				H7_IRIDOACUTE				8334	473095
VII Diseases of the eye and adnexa (H7_)	Internuclear ophthalmoplegia				H7_INTERNUCOPHTHALMOPLEGIA				122	476776
VII Diseases of the eye and adnexa (H7_)	Intermittent heterotropia				H7_INTERHETEROTRO				2347	476776
VII Diseases of the eye and adnexa (H7_)	Hypermetropia				H7_HYPERMETRO				2721	476776
VII Diseases of the eye and adnexa (H7_)	Hordeolum and other deep inflammation of eyelid				H7_HORDEOLUM				2071	453930
VII Diseases of the eye and adnexa (H7_)	Other and unspecified heterotropia				H7_HETEROTRONAS				95	476776
VII Diseases of the eye and adnexa (H7_)	Heterophoria				H7_HETEROPHORIA				3245	476776
VII Diseases of the eye and adnexa (H7_)	Herpesviral keratitis and keratoconjunctivitis				H7_HERPESKERATITIS				1568	473095
VII Diseases of the eye and adnexa (H7_)	Hereditary retinal dystrophy				H7_HEREDRETINADYST				514	455449
VII Diseases of the eye and adnexa (H7_)	Other and unspecified disorders of globe				H7_GLOBENAS				66	478098
VII Diseases of the eye and adnexa (H7_)	Degenerative conditions of globe				H7_GLOBEDEGENERATED				193	478098
VII Diseases of the eye and adnexa (H7_)	Disorders of globe				H7_GLOBE				894	478098
VII Diseases of the eye and adnexa (H7_)	Glaucoma suspect				H7_GLAUCSUSP				15413	473757
VII Diseases of the eye and adnexa (H7_)	Glaucoma secondary to eye trauma				H7_GLAUCSECTRAUMA				221	473757
VII Diseases of the eye and adnexa (H7_)	Glaucoma secondary to eye inflammation				H7_GLAUCSECINFLAM				303	473757
VII Diseases of the eye and adnexa (H7_)	Glaucoma secondary to drugs				H7_GLAUCSECDRUG				109	473757
VII Diseases of the eye and adnexa (H7_)	Glaucoma, exfoliation				H7_GLAUCOMA_XFG				4277	473757
VII Diseases of the eye and adnexa (H7_)	Primary open-angle glaucoma, strict				H7_GLAUCOMA_POAG				10832	473757
VII Diseases of the eye and adnexa (H7_)	Normotensive glaucoma				H7_GLAUCOMA_NTG				2938	473757
VII Diseases of the eye and adnexa (H7_)	Juvenile Open Angle Glaucoma				H7_GLAUCOMA_JOAG				210	500138
VII Diseases of the eye and adnexa (H7_)	Use of antiglaucoma preparations and miotics				H7_GLAUCOMAMEDICATION				3099	473757
VII Diseases of the eye and adnexa (H7_)	Glaucoma				H7_GLAUCOMA				26591	473757
VII Diseases of the eye and adnexa (H7_)	Other and unspecified glaucoma				H7_GLAUCNAS				2505	473757
VII Diseases of the eye and adnexa (H7_)	Primary angle-closure glaucoma				H7_GLAUCCLOSEPRIM				1569	473757
VII Diseases of the eye and adnexa (H7_)	Postprocedural disorders of eye and adnexa, not elsewhere classified				H7_EYEPOSTOP				86	500262
VII Diseases of the eye and adnexa (H7_)	Other disorders of eye and adnexa				H7_EYEOTH				5665	494683
VII Diseases of the eye and adnexa (H7_)	Disorders of eyelid in diseases classified elsewhere				H7_EYELIDINOTH				1219	453930
VII Diseases of the eye and adnexa (H7_)	Other inflammation of eyelid				H7_EYELIDINFLAMMATION				5155	453930
VII Diseases of the eye and adnexa (H7_)	Other disorders affecting eyelid function				H7_EYELIDFUNC				284	453930
VII Diseases of the eye and adnexa (H7_)	Other disorders of eyelid				H7_EYELIDDIS				20222	453930
VII Diseases of the eye and adnexa (H7_)	Other degenerative disorders of eyelid and periocular area				H7_EYELIDDEGEN				92	453930
VII Diseases of the eye and adnexa (H7_)	Exophthalmic conditions				H7_EXOPTHALMUS				371	453930
VII Diseases of the eye and adnexa (H7_)	Episcleritis				H7_EPISCLERITIS				1961	473095
VII Diseases of the eye and adnexa (H7_)	Epiphora				H7_EPIPHORA				743	453930
VII Diseases of the eye and adnexa (H7_)	Entropion and trichiasis of eyelid				H7_ENTROPION				3193	453930
VII Diseases of the eye and adnexa (H7_)	Ectropion of eyelid				H7_ECTROPION				1432	453930
VII Diseases of the eye and adnexa (H7_)	Divergent concomitant strabismus				H7_DIVERGSTRAB				3123	476776
VII Diseases of the eye and adnexa (H7_)	Other specified and unspecified disorders of lens				H7_DISORDERLENSNAS				298	409535
VII Diseases of the eye and adnexa (H7_)	Degenerative myopia				H7_DEGENMYOPIA				228	478098
VII Diseases of the eye and adnexa (H7_)	Dacryoadenitis				H7_DACRYOADENITIS				265	453930
VII Diseases of the eye and adnexa (H7_)	Cyst of iris, ciliary body and anterior chamber				H7_CYSTIRIS				56	473095
VII Diseases of the eye and adnexa (H7_)	Colour vision deficiencies				H7_COULOURVISDEF				162	475933
VII Diseases of the eye and adnexa (H7_)	Corneal ulcer				H7_CORNULCER				7927	473095
VII Diseases of the eye and adnexa (H7_)	Corneal pigmentations and deposits				H7_CORNEAPIGMENT				137	473095
VII Diseases of the eye and adnexa (H7_)	Corneal scars and opacities				H7_CORNEALSCAR				906	473095
VII Diseases of the eye and adnexa (H7_)	Other disorders of cornea				H7_CORNEALOTH				3609	473095
VII Diseases of the eye and adnexa (H7_)	Other corneal oedema				H7_CORNEALOEDEMA				246	473095
VII Diseases of the eye and adnexa (H7_)	Other and unspecified corneal deformities and disorders				H7_CORNEALNAS				1150	473095
VII Diseases of the eye and adnexa (H7_)	Changes in corneal membranes				H7_CORNEALMEMBRANE				87	473095
VII Diseases of the eye and adnexa (H7_)	Corneal degeneration				H7_CORNEALDYSTROPHY				491	473095
VII Diseases of the eye and adnexa (H7_)	Convergence insufficiency and excess				H7_CONVERGINSUFF				515	476776
VII Diseases of the eye and adnexa (H7_)	Other conjunctival vascular disorders and cysts				H7_CONJUVASC				803	454779
VII Diseases of the eye and adnexa (H7_)	conjunctival scars				H7_CONJUNCTSCAR				55	454779
VII Diseases of the eye and adnexa (H7_)	Chronic conjunctivitis				H7_CONJUNCTIVITISCHRON				1087	454779
VII Diseases of the eye and adnexa (H7_)	Atopic conjunctivitis				H7_CONJUNCTIVITISATOPIC				1728	454779
VII Diseases of the eye and adnexa (H7_)	Conjunctivitis (acute, non atopic)				H7_CONJUNCTIVITISACUNONATOPIC				12787	454779
VII Diseases of the eye and adnexa (H7_)	Conjunctivitis				H7_CONJUNCTIVITIS				41074	454779
VII Diseases of the eye and adnexa (H7_)	conjunctival degenerations and deposits				H7_CONJUNCTDEGDEPOT				748	454779
VII Diseases of the eye and adnexa (H7_)	Other specified and unspecified disorders of conjunctiva				H7_CONJUNAS				322	454779
VII Diseases of the eye and adnexa (H7_)	conjunctival haemorrhage				H7_CONJUHAEMOR				2664	454779
VII Diseases of the eye and adnexa (H7_)	Chorioretinal scars				H7_CHORSCAR				117	455449
VII Diseases of the eye and adnexa (H7_)	Disorders of choroid and retina				H7_CHOROIDRETINA				44899	455449
VII Diseases of the eye and adnexa (H7_)	Other disorders of choroid				H7_CHOROIDOTH				481	455449
VII Diseases of the eye and adnexa (H7_)	Other specified and unspecified disorders of choroid				H7_CHORNAS				119	455449
VII Diseases of the eye and adnexa (H7_)	Chorioretinal inflammation				H7_CHORIORETINFLAM				1015	455449
VII Diseases of the eye and adnexa (H7_)	Choroidal haemorrhage and rupture				H7_CHORHAEMORRHAGE				112	455449
VII Diseases of the eye and adnexa (H7_)	Choroidal detachment				H7_CHORDETACH				79	455449
VII Diseases of the eye and adnexa (H7_)	Central retinal artery occlusion				H7_CENTRRETARTOCC				746	455449
VII Diseases of the eye and adnexa (H7_)	Senile cataract				H7_CATARACTSENILE				83886	409535
VII Diseases of the eye and adnexa (H7_)	Other cataract				H7_CATARACTOTHER				25554	409535
VII Diseases of the eye and adnexa (H7_)	Bullous keratopathy				H7_BULLKERATOPATHY				277	473095
VII Diseases of the eye and adnexa (H7_)	Blindness, monocular				H7_BLINDMONOCULAR				306	475933
VII Diseases of the eye and adnexa (H7_)	Visual impairment including blindness (binocular or monocular)				H7_BLINDANDVISIMPAIRMENT				2569	475933
VII Diseases of the eye and adnexa (H7_)	Blepharochalasis				H7_BLEPHAROCHALASIS				12170	453930
VII Diseases of the eye and adnexa (H7_)	Other disorders of binocular vision				H7_BINODISTOTH				502	475933
VII Diseases of the eye and adnexa (H7_)	Other disorders of binocular movement				H7_BINOCUMOVOTH				848	476776
VII Diseases of the eye and adnexa (H7_)	Other and unspecified disorders of binocular movement				H7_BINOCUMOVNAS				196	476776
VII Diseases of the eye and adnexa (H7_)	Background retinopathy and retinal vascular changes				H7_BCKRNDRETINOPAT				717	455449
VII Diseases of the eye and adnexa (H7_)	Astigmatism				H7_ASTIGMATISM				2286	476776
VII Diseases of the eye and adnexa (H7_)	Aphakia				H7_APHAKIA				607	409535
VII Diseases of the eye and adnexa (H7_)	Anomalies of pupillary function				H7_ANOMAPUPFUNC				747	494683
VII Diseases of the eye and adnexa (H7_)	Anisometropia and aniseikonia				H7_ANISOMETROPIA				1141	476776
VII Diseases of the eye and adnexa (H7_)	Age-related macular degeneration (whether dry or wet)				H7_AMD				12495	461686
VII Diseases of the eye and adnexa (H7_)	Amblyopia ex anopsia				H7_AMBLYANOPSIA				1568	475933
VII Diseases of the eye and adnexa (H7_)	Allergic conjunctivitis				H7_ALLERGICCONJUNCTIVITIS				29791	470557
VII Diseases of the eye and adnexa (H7_)	Pupillary membranes and other adhesions and disruptions of iris and ciliary body				H7_ADHESIOIRIS				71	473095
IV Endocrine	nutritional and metabolic diseases (E4_)	Graves ophthalmopathy				GRAVES_OPHT				858	499490
Rheuma endpoints	Gout, strict definition				GOUT_STRICT				6715	490619
Rheuma endpoints	Other secondary gout				GOUT_SCND				105	488006
Rheuma endpoints	Gout, unspecified				GOUT_NOS				7826	488006
Rheuma endpoints	Gout due to impairment of renal function				GOUT_KIDNEY				329	488006
Rheuma endpoints	Idiopathic gout				GOUT_IDIO				3233	488006
VI Diseases of the nervous system (G6_)	Generalized epilepsy, strict definition				GE_STRICT				873	484697
VI Diseases of the nervous system (G6_)	Generalized epilepsy, mode (most common among epilepsy diagnosis)				GE_MODE				1235	484697
XII Diseases of the skin and subcutaneous tissue (L12_)	Generalized skin eruption due to drugs and medicaments				GENERALI_SKIN_ERUPT_DRUGS_MEDICAM				1431	498917
VI Diseases of the nervous system (G6_)	Generalized epilepsy				GE				1690	484697
XI Diseases of the digestive system (K11_)	Gastric ulcer - Acute with haemorrhage, drug-induced				GASTRIC_ULCER_ACUTE_W_HAEMORRHAGE				63	500285
VI Diseases of the nervous system (G6_)	Other extrapyramidal and movement disorders in other diseases				G6_XTRAPYROTH				9197	484084
VI Diseases of the nervous system (G6_)	Extrapyramidal and movement disorders				G6_XTRAPYR				16264	484084
VI Diseases of the nervous system (G6_)	Lesion of ulnar nerve				G6_ULLNLE				5826	435371
VI Diseases of the nervous system (G6_)	Other and unspecified trigeminal disorders				G6_TRIOTHUNS				559	435371
VI Diseases of the nervous system (G6_)	Trigeminal neuralgia				G6_TRINEU				2226	435371
VI Diseases of the nervous system (G6_)	Thoracic root disorders				G6_THROOT				63	435371
VI Diseases of the nervous system (G6_)	Tetraplegia				G6_TETRAPLE				249	495687
VI Diseases of the nervous system (G6_)	Tarsal tunnel syndrome				G6_TARSTUN				355	435371
VI Diseases of the nervous system (G6_)	Status epilepticus				G6_STATUSEPI				1368	374605
VI Diseases of the nervous system (G6_)	Other diseases of spinal cord				G6_SPINOTH				1093	463029
VI Diseases of the nervous system (G6_)	Other and unspecified spinal muscular atrophies				G6_SPINAMUSCOTH				290	498891
VI Diseases of the nervous system (G6_)	Other sleep disorders				G6_SLEEPDISOTH				4625	374605
VI Diseases of the nervous system (G6_)	Sleep apnoea, including avohilmo				G6_SLEEPAPNO_INCLAVO				62722	437626
VI Diseases of the nervous system (G6_)	Sleep apnoea				G6_SLEEPAPNO				56885	441137
VI Diseases of the nervous system (G6_)	Lesion of sciatic nerve				G6_SCIALE				1729	435371
VI Diseases of the nervous system (G6_)	Other and unspecified nerve root and plexus disorders, also in other diseases				G6_ROOTPLEXOTHUNS				8022	435371
VI Diseases of the nervous system (G6_)	Restless leg syndrome				G6_RLS				4599	495749
VI Diseases of the nervous system (G6_)	Lesion of radial nerve				G6_RADLES				1384	435371
VI Diseases of the nervous system (G6_)	Postzoster neuralgia				G6_POSTZOST				490	435371
VI Diseases of the nervous system (G6_)	Postviral fatigue syndrome				G6_POSTVIRFAT				283	463029
VI Diseases of the nervous system (G6_)	Postpolio syndrome				G6_POSTPOLIO				71	498891
VI Diseases of the nervous system (G6_)	Postprocedural disorders of nervous system				G6_POSTOPNEURO				3006	463029
VI Diseases of the nervous system (G6_)	Lesion of plantar nerve				G6_PLANTAR				2289	435371
VI Diseases of the nervous system (G6_)	Phantom limb syndrome				G6_PHANTOM				93	435371
VI Diseases of the nervous system (G6_)	Other disorders of peripheral nervous system				G6_PERIPHOTH				206	491583
VI Diseases of the nervous system (G6_)	Parkinson's disease				G6_PARKINSON				5861	494487
VI Diseases of the nervous system (G6_)	Paraplegia, diplegia of upper limbs				G6_PARDIPLE				781	495687
VI Diseases of the nervous system (G6_)	Other and unspecified paralytic syndromes				G6_PARALOTHUNS				491	495687
VI Diseases of the nervous system (G6_)	Other demyelinating diseases of the central nervous system				G6_OTHDEMYEL				1402	496860
VI Diseases of the nervous system (G6_)	Other disorders of nervous system				G6_NEUROOTH				2404	463029
VI Diseases of the nervous system (G6_)	Sequelae of inflammatory diseases of the central nervous system				G6_NEUROINFSEQ				106	497087
VI Diseases of the nervous system (G6_)	Unspecific neurodegenerative disorder				G6_NEURODEGENERATIVE				20524	479824
VI Diseases of the nervous system (G6_)	Neuralgic amyotrophy				G6_NEURAMYO				64	435371
VI Diseases of the nervous system (G6_)	Inflammatory diseases of the central nervous system				G6_NEUINFL				3261	497087
VI Diseases of the nervous system (G6_)	Systemic atrophies primarily affecting the central nervous system				G6_NEUATR				1457	498891
VI Diseases of the nervous system (G6_)	Nerve, nerve root and plexus disorders				G6_NERPLEX				64977	435371
VI Diseases of the nervous system (G6_)	Narcolepsy and cataplexy				G6_NARCOCATA				259	374605
VI Diseases of the nervous system (G6_)	Myotonic disorders				G6_MYOTDIS				280	495667
VI Diseases of the nervous system (G6_)	Other and unspecified myopathies				G6_MYOPOTHUNS				3194	495667
VI Diseases of the nervous system (G6_)	Other and unspecified myoneural disorders				G6_MYONEUOTHUNS				124	495667
VI Diseases of the nervous system (G6_)	Diseases of the myoneural junction and muscle				G6_MYONEU				4681	495667
VI Diseases of the nervous system (G6_)	Disorders of myoneural junction and muscle in diseases classified elsewhere				G6_MYOMUSCINOTH				260	495667
VI Diseases of the nervous system (G6_)	Myasthenia gravis, drug-induced				G6_MYASTHENIA_ADVERSE				52	500296
VI Diseases of the nervous system (G6_)	Myasthenia gravis				G6_MYASTHENIA				560	495667
VI Diseases of the nervous system (G6_)	Muscular dystrophy				G6_MUSDYST				272	495667
VI Diseases of the nervous system (G6_)	Other and unspecified primary disorders of muscles				G6_MUSCOTHUNS				255	495667
VI Diseases of the nervous system (G6_)	MS-disease / Multiple Sclerosis				G6_MS				2926	495931
VI Diseases of the nervous system (G6_)	Monoplegia				G6_MONOPLE				518	495687
VI Diseases of the nervous system (G6_)	Other and unspecified mononeuropathies, also in other diseases				G6_MONOOTHUNS				1098	435371
VI Diseases of the nervous system (G6_)	Other and unspecified mononeuropathies of upper limb				G6_MONONPOTHUS				1114	435371
VI Diseases of the nervous system (G6_)	Other and unspecified mononeuropathies of lower limb				G6_MONOLOWOTHUNS				1007	435371
VI Diseases of the nervous system (G6_)	Mononeuritis multiplex				G6_MONNEURMPLX				99	435371
VI Diseases of the nervous system (G6_)	Migraine with aura and triptan purchases				G6_MIGRAINE_WITH_AURA_TRIPTAN				6824	445232
VI Diseases of the nervous system (G6_)	Migraine with aura, drug-induced				G6_MIGRAINE_WITH_AURA_ADVERSE				389	499959
VI Diseases of the nervous system (G6_)	Migraine with aura				G6_MIGRAINE_WITH_AURA				11757	374605
VI Diseases of the nervous system (G6_)	Migraine without aura and triptan purchases				G6_MIGRAINE_NO_AURA_TRIPTAN				7324	445232
VI Diseases of the nervous system (G6_)	Migraine without aura, drug-induced				G6_MIGRAINE_NO_AURA_ADVERSE				425	499923
VI Diseases of the nervous system (G6_)	Migraine without aura				G6_MIGRAINE_NO_AURA				9690	374605
VI Diseases of the nervous system (G6_)	Migraine				G6_MIGRAINE				26894	374605
VI Diseases of the nervous system (G6_)	Meralgia paraesthetica				G6_MERALGIA				1194	435371
VI Diseases of the nervous system (G6_)	Meningitis, viral				G6_MENINGVIR				155	497087
VI Diseases of the nervous system (G6_)	Other meningitis				G6_MENINGOTH				560	497087
VI Diseases of the nervous system (G6_)	Bacterial meningitis				G6_MENINGBACT				1268	497087
VI Diseases of the nervous system (G6_)	Other lesions of median nerve				G6_MEDLEOTH				995	435371
VI Diseases of the nervous system (G6_)	Lumbosacral root disorders, not elsewhere classified				G6_LSROOT				431	435371
VI Diseases of the nervous system (G6_)	Lumbosacral plexus disorders				G6_LSPLEX				117	435371
VI Diseases of the nervous system (G6_)	Idiopathic progressive neuropathy				G6_IPNEUROP				51	491583
VI Diseases of the nervous system (G6_)	Inflammatory myopathy				G6_INFLAMYOP				51	495667
VI Diseases of the nervous system (G6_)	Idiopathic peripheral autonomic neuropathy				G6_IDIOAUT				118	499570
VI Diseases of the nervous system (G6_)	Intercostal neuropathy				G6_ICNEUROP				270	435371
VI Diseases of the nervous system (G6_)	Hydrocephalus				G6_HYDROCEPH				2897	463029
VI Diseases of the nervous system (G6_)	Other and unspecified neuropathies				G6_HERIPOTHUN				149	491583
VI Diseases of the nervous system (G6_)	Hereditary motor and sensory neuropathy				G6_HEREMOSEN				300	491583
VI Diseases of the nervous system (G6_)	Hereditary ataxia				G6_HERATAXIA				442	498891
VI Diseases of the nervous system (G6_)	Hemiplegia				G6_HEMIPLE				2008	495687
VI Diseases of the nervous system (G6_)	Other headache syndromes				G6_HEADACHE				21750	374605
VI Diseases of the nervous system (G6_)	Post-traumatic hydrocephalus, unspecified				G6_HCPOSTRAU				89	497451
VI Diseases of the nervous system (G6_)	Other and unspecified hydrocephalus				G6_HCOTHUNS				647	497451
VI Diseases of the nervous system (G6_)	Obstructive hydrocephalus				G6_HCOBSTR				544	497451
VI Diseases of the nervous system (G6_)	Normal-pressure hydrocephalus				G6_HCNP				1680	497451
VI Diseases of the nervous system (G6_)	Hydrocephalus in other diseases				G6_HCINOTH				188	497451
VI Diseases of the nervous system (G6_)	Communicating hydrocephalus				G6_HCCOMM				753	497451
VI Diseases of the nervous system (G6_)	Guillain-Barre syndrome				G6_GUILBAR				551	491583
VI Diseases of the nervous system (G6_)	Lesion of medial popliteal nerve				G6_FEMMEPOP				135	435371
VI Diseases of the nervous system (G6_)	Lesion of femoral nerve				G6_FEMLE				266	435371
VI Diseases of the nervous system (G6_)	Lesion of lateral popliteal nerve				G6_FEMLAPOP				1837	435371
VI Diseases of the nervous system (G6_)	Other facial nerve disorders				G6_FACOTH				1037	435371
VI Diseases of the nervous system (G6_)	Epilepsy				G6_EPLEPSY				15645	374605
VI Diseases of the nervous system (G6_)	Episodal and paroxysmal disorders				G6_EPIPAROX				125743	374605
VI Diseases of the nervous system (G6_)	Toxic encephalopathy				G6_ENCEPHTOX				72	463029
VI Diseases of the nervous system (G6_)	Other encephalitis				G6_ENCEPHOTH				966	497087
VI Diseases of the nervous system (G6_)	Encephalopathy				G6_ENCEPATH				326	463029
VI Diseases of the nervous system (G6_)	Dystonia				G6_DYSTON				2051	484084
VI Diseases of the nervous system (G6_)	Drug-induced polyneuropathy				G6_DRUGPOLY				276	491583
VI Diseases of the nervous system (G6_)	Drug-induced myopathy				G6_DRUGMYOP				100	495667
VI Diseases of the nervous system (G6_)	Other acute disseminated demyelination				G6_DISSOTH				358	496860
VI Diseases of the nervous system (G6_)	Disorders of other and unspecified cranial nerves				G6_DISOTHUNS				190	435371
VI Diseases of the nervous system (G6_)	Disorders of glossopharyngeal nerve				G6_DISGLO				64	435371
VI Diseases of the nervous system (G6_)	Disorders of brain, other and unspecified				G6_DISBROTHUNS				343	463029
VI Diseases of the nervous system (G6_)	Other and unspecified degenerative diseases of nervous system				G6_DEGENOTH				798	484548
VI Diseases of the nervous system (G6_)	Other cranial nerve disorders in other disorders				G6_CRAINOTH				93	435371
VI Diseases of the nervous system (G6_)	Cerebral palsy and other paralytic syndromes				G6_CPETAL				4661	495687
VI Diseases of the nervous system (G6_)	Cerebral palsy				G6_CP				624	495687
VI Diseases of the nervous system (G6_)	Congenital myopathies				G6_CONMYOP				60	495667
VI Diseases of the nervous system (G6_)	Intracranial and intraspinal abscess and granuloma				G6_CNSABSC				378	497087
VI Diseases of the nervous system (G6_)	Cluster headache, wide				G6_CLUSTHEADACHE_WIDE				1509	374605
VI Diseases of the nervous system (G6_)	Cluster headache, strict, including avohilmo				G6_CLUSTHEADACHE_STRICT_INCLAVO				1833	498515
VI Diseases of the nervous system (G6_)	Cervical root disorders				G6_CERVROOT				242	435371
VI Diseases of the nervous system (G6_)	Cerebral oedema				G6_CEROEDEMA				61	463029
VI Diseases of the nervous system (G6_)	Cerebral cysts				G6_CERCYST				2163	463029
VI Diseases of the nervous system (G6_)	Causalgia				G6_CAUSALGIA				616	435371
VI Diseases of the nervous system (G6_)	Cauda equina syndrome				G6_CAUDA				431	495687
VI Diseases of the nervous system (G6_)	Carpal tunnel syndrome				G6_CARPTU				31181	435371
VI Diseases of the nervous system (G6_)	Brachial plexus disorders				G6_BRACHPLE				3899	435371
VI Diseases of the nervous system (G6_)	Benign intracranial hypertension				G6_BENINTRAHYP				344	463029
VI Diseases of the nervous system (G6_)	Bell's palsy				G6_BELLPA				4800	435371
VI Diseases of the nervous system (G6_)	Other degenerative diseases of the basal ganglia				G6_BASDEGENOTH				488	484084
VI Diseases of the nervous system (G6_)	Other and unspecified disorders of autonomic nervous system				G6_AUTOTHUNS				134	499570
VI Diseases of the nervous system (G6_)	Atypical facial pain				G6_ATYFAC				1891	435371
VI Diseases of the nervous system (G6_)	Circumscribed brain atrophy				G6_ATROPHCIRCUM				678	484548
VI Diseases of the nervous system (G6_)	Anoxic brain damage				G6_ANOXBRAINDAM				466	463029
VI Diseases of the nervous system (G6_)	Alzheimer disease				G6_ALZHEIMER				13964	486384
VI Diseases of the nervous system (G6_)	Motor neuron disease				G6_ALS				667	216760
VI Diseases of the nervous system (G6_)	Alcohol induced polyneuropathy				G6_ALCOPOLY				336	491583
VI Diseases of the nervous system (G6_)	Alzheimerâ€™s disease, wide definition				G6_AD_WIDE				10821	485932
VI Diseases of the nervous system (G6_)	Acute disseminated encephalitis/encephalomyelitis				G6_ADEM				64	497087
Neurological endpoints	Frontotemporal dementia				FTD				177	474702
Comorbidities of Asthma	Food allergy				FOOD_ALLERGY				102	493376
Gastrointestinal endpoints	Fibrosis of liver				FIBROLIV				214	494803
Cardiometabolic endpoints	Other heart diseases				FG_OTHHEART				106069	252810
IX Diseases of the circulatory system (I9_)	Diseases of arteries, arterioles and capillaries (FINNGEN)				FG_DOAAC				29658	252810
Cardiometabolic endpoints	Cardiovascular diseases (excluding rheumatic etc)				FG_CVD				247538	252810
Cardiometabolic endpoints	Cardiomyopathy (excluding other)				FG_CARDMYO				5351	394279
VI Diseases of the nervous system (G6_)	Focal epilepsy, strict definition				FE_STRICT				8458	484697
VI Diseases of the nervous system (G6_)	Focal epilepsy, mode (most common among epilepsy diagnosis)				FE_MODE				8030	484703
XI Diseases of the digestive system (K11_)	Femoral hernia, bilateral				FEMHER_BILATERAL				108	426666
Rheuma endpoints	Felty syndrome				FELTY				191	488425
VI Diseases of the nervous system (G6_)	Focal epilepsy				FE				9275	484703
Miscellaneous	not yet classified endpoints	Falls/tendency to fall				FALLS				133526	366822
V Mental and behavioural disorders (F5_)	Vascular dementia				F5_VASCDEM				3624	475484
V Mental and behavioural disorders (F5_)	Unspecified organic or symptomatic mental disorder				F5_UNSORG				130	469981
V Mental and behavioural disorders (F5_)	Substance use, excluding alcohol				F5_SUBSNOALCO				8840	468475
V Mental and behavioural disorders (F5_)	Other reaction to severe stress, and adjustment disorders				F5_STRESSOTH				18806	444414
V Mental and behavioural disorders (F5_)	Mental and behavioural disorders due to use of other stimulants, including caffeine				F5_STIMUL				1077	491508
V Mental and behavioural disorders (F5_)	Specific development disorders of speech and language				F5_SPEECH				2362	494829
V Mental and behavioural disorders (F5_)	Somatoform disorder				F5_SOMATOFORM				7148	444414
V Mental and behavioural disorders (F5_)	Mental and behavioural disorders due to use of volatile solvents				F5_SOLVENT				97	491508
V Mental and behavioural disorders (F5_)	Social phobias				F5_SOCPHOB				3754	444414
V Mental and behavioural disorders (F5_)	Sleep disorders, other/unspecified				F5_SLEEP_NOS				1249	490763
V Mental and behavioural disorders (F5_)	Sleepwalking [somnambulism]				F5_SLEEPWALKING				94	500254
V Mental and behavioural disorders (F5_)	Disorder of the sleep-wake schedule				F5_SLEEPWAKE				633	490763
V Mental and behavioural disorders (F5_)	Physiological and behavioural disorders associated with sexual development and orientation				F5_SEXUAL				60	486464
V Mental and behavioural disorders (F5_)	Disorders of sexual preference				F5_SEXPREF				73	486464
V Mental and behavioural disorders (F5_)	Sexual dysfunction				F5_SEXDYS				534	484901
V Mental and behavioural disorders (F5_)	Severe mental retardation				F5_SEVRET				80	498826
V Mental and behavioural disorders (F5_)	Mental and behavioural disorders due to sedatives or hypnotics				F5_SEDAHYP				2668	491508
V Mental and behavioural disorders (F5_)	Schizophrenia				F5_SCHZPHR				7234	484776
V Mental and behavioural disorders (F5_)	Specific development disorders of scholastic skills				F5_SCHOLA				1719	494829
V Mental and behavioural disorders (F5_)	Schizoid personality disorder				F5_SCHIZPER				645	486464
V Mental and behavioural disorders (F5_)	Schizotypal disorder				F5_SCHIZOTYP				906	484776
V Mental and behavioural disorders (F5_)	Schizoaffective disorder				F5_SCHIZOAFF				3095	484776
V Mental and behavioural disorders (F5_)	Post-traumatic stress disorder				F5_PTSD				3444	444414
V Mental and behavioural disorders (F5_)	Acute and transient psychotic disorders				F5_PSYTRANS				5003	484776
V Mental and behavioural disorders (F5_)	Other and unspecified nonorganic psychotic disorders				F5_PSYCHOTH				8976	484776
V Mental and behavioural disorders (F5_)	Disorders of psychological development				F5_PSYCHDEV				5519	494829
V Mental and behavioural disorders (F5_)	Unspecified behavioural syndromes associated with physiological disturbances and physical factors +Physiological and behavioural factors associated with disorders of diseases classified elsewhere				F5_PHYSBEHOTH				601	484901
V Mental and behavioural disorders (F5_)	Phobic anxiety disorders				F5_PHOBANX				6248	444414
V Mental and behavioural disorders (F5_)	Pervasive developmental disorders excl. Autism + Asperger				F5_PERVASIVE				410	494829
V Mental and behavioural disorders (F5_)	Other and unspecified disorders of adult personality and behaviour				F5_PERSOTH				212	486464
V Mental and behavioural disorders (F5_)	Enduring personality changes				F5_PERSOCHANGE				142	486464
V Mental and behavioural disorders (F5_)	Persistent mood disorders				F5_PERSMOOD				9001	434831
V Mental and behavioural disorders (F5_)	Personality and behavioural disorders due to brain disease, damage and dysfunction				F5_PERSBEHORG				537	469981
V Mental and behavioural disorders (F5_)	Paranoid personality disorder				F5_PARAPER				683	486464
V Mental and behavioural disorders (F5_)	Panic disorder				F5_PANIC				6911	444414
V Mental and behavioural disorders (F5_)	Other and unspecified mental retardation				F5_OTHRET				530	498826
V Mental and behavioural disorders (F5_)	Other specified and unspecified personality disorders				F5_OTHPER				3809	486464
V Mental and behavioural disorders (F5_)	Mental and behavioural disorders due to multiple drug use and use of multiple drugs and use of other psychoactive substances				F5_OTHERSUB				2866	491508
V Mental and behavioural disorders (F5_)	Mental and behavioural disorders due to opioids				F5_OPIOIDS				1444	491508
V Mental and behavioural disorders (F5_)	Obsessive-compulsive disorder				F5_OCD				2813	444414
V Mental and behavioural disorders (F5_)	Nightmares				F5_NIGHTMARES				71	490763
V Mental and behavioural disorders (F5_)	Other neurotic disorders				F5_NEUROTICOTH				1914	444414
V Mental and behavioural disorders (F5_)	Other and unspecified mood [affective] disorders				F5_MOODOTH				3063	434831
V Mental and behavioural disorders (F5_)	Mood [affective] disorders				F5_MOOD				65517	434831
V Mental and behavioural disorders (F5_)	Moderate mental retardation				F5_MODRET				216	498826
V Mental and behavioural disorders (F5_)	Mixed and other personality disorders				F5_MIXPER				3333	486464
V Mental and behavioural disorders (F5_)	Mixed specific developmental disorders				F5_MIXEDDEV				800	494829
V Mental and behavioural disorders (F5_)	Mild mental retardation				F5_MILDRET				913	498826
V Mental and behavioural disorders (F5_)	Other mental disorders due to brain damage and dysfunction and to physical disease				F5_MENTORG				4277	469981
V Mental and behavioural disorders (F5_)	Mental disorders, not otherwise specified				F5_MENTALUNSPE				3449	479456
V Mental and behavioural disorders (F5_)	Manic episode				F5_MANIA				1157	434831
V Mental and behavioural disorders (F5_)	Kela-code for behavioural disturbances in mental retardation				F5_KELARET				282	498826
V Mental and behavioural disorders (F5_)	Kela-code for severe mental illness				F5_KELAMENT				18538	479456
V Mental and behavioural disorders (F5_)	Insomnia				F5_INSOMNIA				6776	490763
V Mental and behavioural disorders (F5_)	Hypersomnia				F5_HYPERSOMNIA				508	490763
V Mental and behavioural disorders (F5_)	Hyperkinetic disorders (excl. ADHD)				F5_HYPERKIN				666	490708
V Mental and behavioural disorders (F5_)	Histrionic personality disorder				F5_HISPER				172	486464
V Mental and behavioural disorders (F5_)	Mental and behavioural disorders due to hallucinogens				F5_HALLUCIN				177	491508
V Mental and behavioural disorders (F5_)	Habit and impulse disorders				F5_HABIT				607	486464
V Mental and behavioural disorders (F5_)	Gender identity disorders				F5_GENDER				501	486464
V Mental and behavioural disorders (F5_)	Generalized anxiety disorder				F5_GAD				7148	444414
V Mental and behavioural disorders (F5_)	Emotionally unstable personality disorder				F5_EMOPER				5464	486464
V Mental and behavioural disorders (F5_)	Emotional disorders and disorders of social functioning with onset specific to childhood				F5_EMOCHILD				2230	490708
V Mental and behavioural disorders (F5_)	Other eating disorders				F5_EATOTH				2155	484901
V Mental and behavioural disorders (F5_)	Dissociative [conversion] disorders				F5_DISSOCIATIVE				1525	444414
V Mental and behavioural disorders (F5_)	Dissocial personality disorder				F5_DISPER				573	486464
V Mental and behavioural disorders (F5_)	Recurrent or chronic depression				F5_DEPRESSION_RECURRENT				26094	254393
V Mental and behavioural disorders (F5_)	Psychotic depression				F5_DEPRESSION_PSYCHOTIC				2622	254393
V Mental and behavioural disorders (F5_)	Depression or dysthymia				F5_DEPRESSION_DYSTHYMIA				72588	254393
V Mental and behavioural disorders (F5_)	Depression				F5_DEPRESSIO				59333	434831
V Mental and behavioural disorders (F5_)	Dependent personality disorder				F5_DEPPER				742	486464
V Mental and behavioural disorders (F5_)	Unspecified dementia				F5_DEMNAS				5388	469981
V Mental and behavioural disorders (F5_)	Dementia in other diseases classified elsewhere				F5_DEMINOTH				1607	469981
V Mental and behavioural disorders (F5_)	Dementia, including avohilmo				F5_DEMENTIA_INCLAVO				26681	473667
V Mental and behavioural disorders (F5_)	Persistent delusional disorders				F5_DELUSIO				2953	484776
V Mental and behavioural disorders (F5_)	Delirium, not induced by alcohol and other psychoactive substances				F5_DELIRIUM				4381	469981
V Mental and behavioural disorders (F5_)	Mental and behavioural disorders due to cocaine				F5_COCAINE				54	491508
V Mental and behavioural disorders (F5_)	Mental and behavioural disorders due to cannabinoids				F5_CANNABIS				1168	491508
V Mental and behavioural disorders (F5_)	Bulimia nervosa (incl. atypical)				F5_BULIMIA				1392	484901
V Mental and behavioural disorders (F5_)	Bipolar affective disorders				F5_BIPO				8946	434831
V Mental and behavioural disorders (F5_)	Behavioural and emotional disorders with onset usually occurring in childhood and adolescence				F5_BEHEMOCHILD				9640	490708
V Mental and behavioural disorders (F5_)	Behavioural syndromes associated with physiological disturbances and physical factors				F5_BEHAVE				15447	484901
V Mental and behavioural disorders (F5_)	Anxious personality disorder				F5_ANXPER				730	486464
V Mental and behavioural disorders (F5_)	Other anxiety disorders				F5_ANXIETY				24643	444414
V Mental and behavioural disorders (F5_)	Anorexia (incl.atypical)				F5_ANOREX				2621	484901
V Mental and behavioural disorders (F5_)	Anankastic personality disorder				F5_ANAPER				1468	486464
V Mental and behavioural disorders (F5_)	Dementia in Alzheimer disease				F5_ALZHDEMENT				7968	469981
V Mental and behavioural disorders (F5_)	All anxiety disorders				F5_ALLANXIOUS				35875	444414
V Mental and behavioural disorders (F5_)	Alcohol dependence				F5_ALCOHOL_DEPENDENCE				12599	468475
V Mental and behavioural disorders (F5_)	Acute alcohol intoxication				F5_ALCOHOLAC				12032	468475
V Mental and behavioural disorders (F5_)	Agoraphobia				F5_AGORAPHOBIA				1290	444414
V Mental and behavioural disorders (F5_)	Disturbance of activity and attention				F5_ADHD				4452	490708
Miscellaneous	not yet classified endpoints	Ever smoker				EVER_SMOKER				145409	150355
III Diseases of the blood and blood-forming organs and certain disorders involving the immune mechanism (D3_)	Eosinophilic disease (BM)				ESOSINOPHIL_DISEASE				546	272877
V Mental and behavioural disorders (F5_)	Erectile dysfunction				ERECTILE_DYSFUNCTION				2886	215272
Alcohol related diseases	Epileptic seizures related to alcohol				EPISEIZALCO				206	500142
VI Diseases of the nervous system (G6_)	Epileptic seizures related to drugs				EPILEPTIC_SEIZU_RELATED_DRUGS				104	500244
I Certain infectious and parasitic diseases (AB1_)	Enteropathogenic Escherichia coli infection				ENTEROPATH_E_COLI				96	492689
I Certain infectious and parasitic diseases (AB1_)	Enterohaemorrhagic Escherichia coli infection				EHEC				53	492689
IV Endocrine	nutritional and metabolic diseases (E4_)	Volume depletion				E4_VOLUME				3729	420066
IV Endocrine	nutritional and metabolic diseases (E4_)	Vitamin D deficiency				E4_VIT_D_DEF				614	467142
IV Endocrine	nutritional and metabolic diseases (E4_)	Deficiency of other B group vitamins				E4_VIT_B_DEF				763	467142
IV Endocrine	nutritional and metabolic diseases (E4_)	Vitamin A deficiency				E4_VIT_A_DEF				160	467142
IV Endocrine	nutritional and metabolic diseases (E4_)	Thyrotoxicosis with toxic single thyroid nodule				E4_THYTOXNOD				301	489345
IV Endocrine	nutritional and metabolic diseases (E4_)	Thyrotoxicosis with toxic multinodular goitre				E4_THYTOXGOITMULT				2149	489345
IV Endocrine	nutritional and metabolic diseases (E4_)	Thyrotoxicosis with diffuse goitre				E4_THYTOXGOITDIF				5996	424208
IV Endocrine	nutritional and metabolic diseases (E4_)	Thyrotoxicosis factitia				E4_THYTOXFAC				107	489345
IV Endocrine	nutritional and metabolic diseases (E4_)	Disorder of thyroid, unspecified				E4_THYROIDNASOTH				446	424208
IV Endocrine	nutritional and metabolic diseases (E4_)	Subacute thyroiditis				E4_THYROIDITSUBAC				1325	424208
IV Endocrine	nutritional and metabolic diseases (E4_)	Thyroiditis, unspecified				E4_THYROIDITNAS				556	424208
IV Endocrine	nutritional and metabolic diseases (E4_)	Drug-induced thyroiditis				E4_THYROIDITDRUG				73	424208
IV Endocrine	nutritional and metabolic diseases (E4_)	Chronic thyroiditis				E4_THYROIDITCHRON				141	424208
IV Endocrine	nutritional and metabolic diseases (E4_)	Autoimmune thyroiditis				E4_THYROIDITAUTOIM				688	424208
IV Endocrine	nutritional and metabolic diseases (E4_)	Acute thyroiditis				E4_THYROIDITACU				143	424208
IV Endocrine	nutritional and metabolic diseases (E4_)	Disorders of the thyroid gland				E4_THYROID				76140	424208
IV Endocrine	nutritional and metabolic diseases (E4_)	Disease of thymus, other/unspecified				E4_THYMUSDISNAS				57	479069
IV Endocrine	nutritional and metabolic diseases (E4_)	Diseases of thymus				E4_THYMUSDIS				89	479069
IV Endocrine	nutritional and metabolic diseases (E4_)	Thyroid crisis or storm				E4_THYCRISIS				85	424208
IV Endocrine	nutritional and metabolic diseases (E4_)	Thiamine deficiency				E4_THIA_DEF				184	467142
IV Endocrine	nutritional and metabolic diseases (E4_)	Testicular dysfunction, other/unspecified				E4_TESTICDYSNAS				146	211289
IV Endocrine	nutritional and metabolic diseases (E4_)	Disorders of sphingolipid metabolism and other lipid storage disorders				E4_SPHINGOLIP				123	420066
IV Endocrine	nutritional and metabolic diseases (E4_)	Sequelae of malnutrition and other nutritional deficiencies				E4_SEQUMAL				78	467142
IV Endocrine	nutritional and metabolic diseases (E4_)	Disorders of puberty, other/unspecified				E4_PUBDISNAS				138	479069
IV Endocrine	nutritional and metabolic diseases (E4_)	Unspecified protein-energy malnutrition				E4_PROTMALNAS				172	499678
IV Endocrine	nutritional and metabolic diseases (E4_)	Protein-energy malnutrition of moderate and mild degree				E4_PROTMALMODMILD				266	499678
IV Endocrine	nutritional and metabolic diseases (E4_)	Precocious puberty				E4_PREPUB				176	479069
IV Endocrine	nutritional and metabolic diseases (E4_)	Precocious central puberty				E4_PRECOXCENTPUB				219	479069
IV Endocrine	nutritional and metabolic diseases (E4_)	Other porphyria				E4_PORPHYNAS				60	420066
IV Endocrine	nutritional and metabolic diseases (E4_)	Disorders of plasma-protein metabolism, not elsewhere classified				E4_PLASMAPROT				242	420066
IV Endocrine	nutritional and metabolic diseases (E4_)	Disorders of pituitary gland, other and/or unspecified				E4_PITUDISNAS				207	479069
IV Endocrine	nutritional and metabolic diseases (E4_)	Disorders of phosphorus metabolism and phosphatases				E4_PHOS_MET				161	420066
IV Endocrine	nutritional and metabolic diseases (E4_)	Polycystic ovarian syndrome, consortium definition				E4_PCOS_CONCORTIUM				42630	239434
IV Endocrine	nutritional and metabolic diseases (E4_)	Polycystic ovarian syndrome, broad definition				E4_PCOS_BROAD				4810	273021
IV Endocrine	nutritional and metabolic diseases (E4_)	Polycystic ovarian syndrome				E4_PCOS				2214	267780
IV Endocrine	nutritional and metabolic diseases (E4_)	Disorders of parathyroid gland				E4_PARATHYRO				8655	479069
IV Endocrine	nutritional and metabolic diseases (E4_)	Disorders of parathyroid gland, other and/or unspecified				E4_PARANAS				234	479069
IV Endocrine	nutritional and metabolic diseases (E4_)	Disorder of pancreatic internal secretion, other and/or unspecified				E4_PANCSECNAS				250	496961
IV Endocrine	nutritional and metabolic diseases (E4_)	Primary ovarian failure				E4_OVARFAIL				655	267780
IV Endocrine	nutritional and metabolic diseases (E4_)	Ovarian dysfunction, other/unspecified				E4_OVARDYSNAS				202	267780
IV Endocrine	nutritional and metabolic diseases (E4_)	Ovarian dysfunction				E4_OVARDYS				3045	267780
IV Endocrine	nutritional and metabolic diseases (E4_)	Ovarian dysfunction: androgen excess				E4_ODANDRO				55	267780
IV Endocrine	nutritional and metabolic diseases (E4_)	Extreme obesity with alveolar hypoventilation				E4_OBESITYXTRMALV				1415	468849
IV Endocrine	nutritional and metabolic diseases (E4_)	Obesity, other/unspecified				E4_OBESITYNAS				15896	468849
IV Endocrine	nutritional and metabolic diseases (E4_)	Drug-induced obesity				E4_OBESITYDRUG				316	468849
IV Endocrine	nutritional and metabolic diseases (E4_)	Obesity due to excess calories				E4_OBESITYCAL				22389	468849
IV Endocrine	nutritional and metabolic diseases (E4_)	Obesity				E4_OBESITY				31499	468693
IV Endocrine	nutritional and metabolic diseases (E4_)	Nontoxic goitre/thyroid nodule				E4_NONTOXIC_THYROID				12852	487496
IV Endocrine	nutritional and metabolic diseases (E4_)	Disorder of mineral metabolism, other/unspecified				E4_MINERAL_METNAS				78	420066
IV Endocrine	nutritional and metabolic diseases (E4_)	Disorders of mineral metabolism				E4_MINERAL_MET				3094	420066
IV Endocrine	nutritional and metabolic diseases (E4_)	Disorders of magnesium metabolism				E4_MG_MET				230	420066
IV Endocrine	nutritional and metabolic diseases (E4_)	Magnesium deficiency				E4_MG_DEF				94	467142
IV Endocrine	nutritional and metabolic diseases (E4_)	Metabolic disorder, other/unspecified				E4_METABONAS				102	420066
IV Endocrine	nutritional and metabolic diseases (E4_)	Metabolic disorders				E4_METABOLIA				80282	420066
IV Endocrine	nutritional and metabolic diseases (E4_)	Nutritional marasmus				E4_MARASMUS				55	499678
IV Endocrine	nutritional and metabolic diseases (E4_)	Marasmic kwashiorkor				E4_MARAKWASH				77	499678
IV Endocrine	nutritional and metabolic diseases (E4_)	Malnutrition				E4_MALNUTRITION				670	499678
IV Endocrine	nutritional and metabolic diseases (E4_)	Localized adiposity				E4_LOCALADIP				172	468693
IV Endocrine	nutritional and metabolic diseases (E4_)	Disorder of lipoprotein metabolism, unspecified				E4_LIPOPROTNAS				5471	420066
IV Endocrine	nutritional and metabolic diseases (E4_)	Disorders of lipoprotein metabolism and other lipidaemias				E4_LIPOPROT				59366	420066
IV Endocrine	nutritional and metabolic diseases (E4_)	Lipomatosis, not elsewhere classified				E4_LIPOMATOSIS				96	420066
IV Endocrine	nutritional and metabolic diseases (E4_)	Lipodystrophy, not elsewhere classified				E4_LIPODYST				51	420066
IV Endocrine	nutritional and metabolic diseases (E4_)	Lipoprotein deficiency				E4_LIPODEF				68	420066
IV Endocrine	nutritional and metabolic diseases (E4_)	Lactose intolerance, other/unspecified				E4_LACTONAS				1020	420066
IV Endocrine	nutritional and metabolic diseases (E4_)	Congenital lactase deficiency				E4_LACTOCON				84	420066
IV Endocrine	nutritional and metabolic diseases (E4_)	Kwashiorkor				E4_KWASHIORKOR				53	499678
IV Endocrine	nutritional and metabolic diseases (E4_)	Disorders of iron metabolism				E4_IRON_MET				477	420066
IV Endocrine	nutritional and metabolic diseases (E4_)	Hypothyroidism, strict autoimmune				E4_HYTHY_AI_STRICT				54752	362639
IV Endocrine	nutritional and metabolic diseases (E4_)	Hypothyroidism, autoimmune, DX-based				E4_HYTHY_AI_DX				133	499660
IV Endocrine	nutritional and metabolic diseases (E4_)	Hypothyroidism due to medicaments and other exogenous substances				E4_HYTHYSUBS				367	424208
IV Endocrine	nutritional and metabolic diseases (E4_)	Postinfectious hypothyroidism				E4_HYTHYPOSTINF				199	424208
IV Endocrine	nutritional and metabolic diseases (E4_)	Hypothalamic dysfunction, including iatrogenic, not elsewhere classified				E4_HYPOTHALDYSF				67	479069
IV Endocrine	nutritional and metabolic diseases (E4_)	Hypopituitarism				E4_HYPOPIT				2665	479069
IV Endocrine	nutritional and metabolic diseases (E4_)	Hypoparathyroidism				E4_HYPOPARA				1249	479069
IV Endocrine	nutritional and metabolic diseases (E4_)	Hypo-osmolality and hyponatraemia				E4_HYPOOSMNAT				7130	420066
IV Endocrine	nutritional and metabolic diseases (E4_)	Hypokalaemia				E4_HYPOKALAEMIA				4638	420066
IV Endocrine	nutritional and metabolic diseases (E4_)	Drug-induced hypoglycaemia without coma				E4_HYPODRUG				575	496961
IV Endocrine	nutritional and metabolic diseases (E4_)	Nondiabetic hypoglycaemic coma				E4_HYPOCOMA				143	496961
IV Endocrine	nutritional and metabolic diseases (E4_)	Hyperuricaemia without signs of inflammatory arthritis and tophaceous disease				E4_HYPERURI				157	420066
IV Endocrine	nutritional and metabolic diseases (E4_)	Hyperprolactinaemia, drug-induced				E4_HYPERPRO_ADVERSE				196	500152
IV Endocrine	nutritional and metabolic diseases (E4_)	Hyperprolactinaemia				E4_HYPERPRO				1330	479069
IV Endocrine	nutritional and metabolic diseases (E4_)	Hyperfunction of pituitary gland, other and/or unspecified				E4_HYPERPITNAS				58	479069
IV Endocrine	nutritional and metabolic diseases (E4_)	Hyperfunction of pituitary gland				E4_HYPERPIT				1917	479069
IV Endocrine	nutritional and metabolic diseases (E4_)	Hyperparathyroidism				E4_HYPERPARA				7591	479069
IV Endocrine	nutritional and metabolic diseases (E4_)	Hyperosmolality and hypernatraemia				E4_HYPEROSMHNAT				455	420066
IV Endocrine	nutritional and metabolic diseases (E4_)	Hyperlipidaemia, other/unspecified				E4_HYPERLIPNAS				17615	420066
IV Endocrine	nutritional and metabolic diseases (E4_)	Mixed hyperlipidaemia				E4_HYPERLIPMIX				1495	420066
IV Endocrine	nutritional and metabolic diseases (E4_)	Hyperkalaemia				E4_HYPERKALAEMIA				2019	420066
IV Endocrine	nutritional and metabolic diseases (E4_)	Pure hyperglyceridaemia				E4_HYPERGLYCER				789	420066
IV Endocrine	nutritional and metabolic diseases (E4_)	Hyperchylomicronaemia				E4_HYPERCHYLO				70	420066
IV Endocrine	nutritional and metabolic diseases (E4_)	Pure hypercholesterolaemia				E4_HYPERCHOL				42985	420066
IV Endocrine	nutritional and metabolic diseases (E4_)	Sequelae of hyperalimentation				E4_HYPERALISEQ				56	468693
IV Endocrine	nutritional and metabolic diseases (E4_)	Other hyperalimentation				E4_HYPERALI				107	468693
IV Endocrine	nutritional and metabolic diseases (E4_)	Hyperaldosteronism				E4_HYPERALDO				931	479069
IV Endocrine	nutritional and metabolic diseases (E4_)	Graves disease, strict definition				E4_GRAVES_STRICT				3962	496386
IV Endocrine	nutritional and metabolic diseases (E4_)	Graves ophthalmopathy, strict				E4_GRAVES_OPHT_STRICT				753	499595
IV Endocrine	nutritional and metabolic diseases (E4_)	Nontoxic single thyroid nodule				E4_GOITRENOD				2775	424208
IV Endocrine	nutritional and metabolic diseases (E4_)	Other and/or unspecified nontoxic goitre				E4_GOITRENAS				3151	424208
IV Endocrine	nutritional and metabolic diseases (E4_)	Nontoxic multinodular goitre				E4_GOITREMULTINOD				8337	424208
IV Endocrine	nutritional and metabolic diseases (E4_)	Nontoxic diffuse goitre				E4_GOITREDIFF				1147	424208
IV Endocrine	nutritional and metabolic diseases (E4_)	Other disorders of glucose regulation and pancreatic internal secretion				E4_GLUCOPANCREAS				3387	496961
IV Endocrine	nutritional and metabolic diseases (E4_)	Fluid overload				E4_FLUIDOVER				96	420066
IV Endocrine	nutritional and metabolic diseases (E4_)	Other disorders of electrolyte and fluid balance, not elsewhere classified				E4_FLUIDELECTRONAS				307	420066
IV Endocrine	nutritional and metabolic diseases (E4_)	Other disorders of fluid, electrolyte and acid-base balance				E4_FLUIDELECTRO				13550	420066
IV Endocrine	nutritional and metabolic diseases (E4_)	Familial hypercholesterolemia, with ischemic heart disease				E4_FH_IHD				3596	416260
IV Endocrine	nutritional and metabolic diseases (E4_)	Familial hypercholesterolemia				E4_FH				6545	420066
IV Endocrine	nutritional and metabolic diseases (E4_)	Iron deficiency				E4_FE_DEF				787	467142
IV Endocrine	nutritional and metabolic diseases (E4_)	Postprocedural endocrine and metabolic disorders, not elsewhere classified				E4_ENDOMETPOSTOP				5016	420066
IV Endocrine	nutritional and metabolic diseases (E4_)	Disorders of other endocrine glands				E4_ENDOGLAND				21279	479069
IV Endocrine	nutritional and metabolic diseases (E4_)	Endocrine disorders, other/unspecified				E4_ENDODISNAS				721	479069
IV Endocrine	nutritional and metabolic diseases (E4_)	Other endocrine disorders				E4_ENDODIS				2056	479069
IV Endocrine	nutritional and metabolic diseases (E4_)	Disorders of endocrine glands in diseases classified elsewhere				E4_ENDINOTH				61	479069
IV Endocrine	nutritional and metabolic diseases (E4_)	Polyglandular dysfunction				E4_DYSPOLYGL				87	479069
IV Endocrine	nutritional and metabolic diseases (E4_)	Disorders of puberty				E4_DISPUB				585	479069
IV Endocrine	nutritional and metabolic diseases (E4_)	Diabetes insipidus				E4_DIABINSIPIDUS				315	479069
IV Endocrine	nutritional and metabolic diseases (E4_)	Delayed puberty				E4_DELPUB				310	479069
IV Endocrine	nutritional and metabolic diseases (E4_)	Cushing syndrome				E4_CUSHING				391	479069
IV Endocrine	nutritional and metabolic diseases (E4_)	Congenital iodine-deficiency syndrome/hypothyroidism				E4_CONGEIOD				1101	424208
IV Endocrine	nutritional and metabolic diseases (E4_)	Carcinoid syndrome				E4_CARCISDR				305	479069
IV Endocrine	nutritional and metabolic diseases (E4_)	Disorder of carbohydrate metabolism, other/unspecified				E4_CARBONAS				116	420066
IV Endocrine	nutritional and metabolic diseases (E4_)	Other disorders of carbohydrate metabolism				E4_CARBO				167	420066
IV Endocrine	nutritional and metabolic diseases (E4_)	Autoimmune polyglandular failure				E4_AUTOPOLYFAI				51	479069
IV Endocrine	nutritional and metabolic diseases (E4_)	Atrophy of thyroid (acquired)				E4_ATROTHY				50	424208
IV Endocrine	nutritional and metabolic diseases (E4_)	Disorders of aromatic amino-acid metabolism				E4_AROMAMINO				111	420066
IV Endocrine	nutritional and metabolic diseases (E4_)	Secondary systemic amyloidosis				E4_AMYL_SCNDSYST				103	420066
IV Endocrine	nutritional and metabolic diseases (E4_)	Organ-limited amyloidosis				E4_AMYL_ORGAN				133	420066
IV Endocrine	nutritional and metabolic diseases (E4_)	Amyloidosis, other/unspecified				E4_AMYLNAS				573	420066
IV Endocrine	nutritional and metabolic diseases (E4_)	Disorders of amino-acid transport				E4_AMINOTRANSPORT				59	420066
IV Endocrine	nutritional and metabolic diseases (E4_)	Other disorders of amino-acid metabolism				E4_AMINO				163	420066
IV Endocrine	nutritional and metabolic diseases (E4_)	Adrenogenital disorders				E4_ADRENOGEN				154	479069
IV Endocrine	nutritional and metabolic diseases (E4_)	Disorders of adrenal gland, other and/or unspecified				E4_ADRENAS				167	479069
IV Endocrine	nutritional and metabolic diseases (E4_)	Adrenomedullary hyperfunction				E4_ADREMEDHYPER				100	479069
IV Endocrine	nutritional and metabolic diseases (E4_)	Other adrenocortical overactivity				E4_ADREACT				207	479069
IV Endocrine	nutritional and metabolic diseases (E4_)	Adrenocortical insufficiency				E4_ADDISON				1267	479069
IV Endocrine	nutritional and metabolic diseases (E4_)	Acromegaly and pituitary gigantism				E4_ACROMEG				235	479069
IV Endocrine	nutritional and metabolic diseases (E4_)	Acidosis				E4_ACIDOSIS				670	420066
XI Diseases of the digestive system (K11_)	Duodenal ulcer - Unspecified as acute or chronic, without haemorrhage or perforation, drug-induced				DUODENAL_ULCER_UNSPE_ACUTE_CHRONIC_WO_HAEMORRHAGE_PERFORATION				132	500216
XI Diseases of the digestive system (K11_)	Duodenal ulcer - Acute with haemorrhage, drug-induced				DUODENAL_ULCER_ACUTE_W_HAEMORRHAGE				57	500291
VII Diseases of the eye and adnexa (H7_)	Dry age-related macular degeneration (includes geographic atrophy)				DRY_AMD				8570	329258
XIII Diseases of the musculoskeletal system and connective tissue (M13_)	Drug-induced systemic lupus erythematosus				DRUGADVERS_SYSTEMIC_LUPUS_ERYTHEMAT				234	500114
XIII Diseases of the musculoskeletal system and connective tissue (M13_)	Drug-induced osteoporosis				DRUGADVERS_OSTEOPO				389	499959
III Diseases of the blood and blood-forming organs and certain disorders involving the immune mechanism (D3_)	Drug-induced neutropenia				DRUGADVERS_NEUTROPENIA				2547	497801
X Diseases of the respiratory system (J10_)	Drug-induced interstitial lung disorders, unspecified				DRUGADVERS_INTERSTITIAL_LUNG_DISORD_UNSPE				58	500290
XIII Diseases of the musculoskeletal system and connective tissue (M13_)	Drug-induced gout				DRUGADVERS_GOUT				154	500194
VI Diseases of the nervous system (G6_)	Drug-induced dystonia				DRUGADVERS_DYSTON				106	500242
VII Diseases of the eye and adnexa (H7_)	Drug-induced cataract				DRUGADVERS_CATAR				802	499546
III Diseases of the blood and blood-forming organs and certain disorders involving the immune mechanism (D3_)	Drug-induced aplastic anaemia				DRUGADVERS_APLAST_ANAEM				51	500297
IV Endocrine	nutritional and metabolic diseases (E4_)	Drug-induced adrenocortical insufficiency				DRUGADVERS_ADRENOCORTICAL_INSUFFICIENCY				581	499767
XI Diseases of the digestive system (K11_)	Drug-induced acute pancreatitis				DRUGADVERS_ACUTE_PANCREATIT				53	500295
Diabetes endpoints	Diabetic retinopathy, strict definition				DM_RETINOPATHY_STRICT				6833	82271
Diabetes endpoints	Diabetic retinopathy (more control exclusions)				DM_RETINOPATHY_EXMORE				14142	59084
Diabetes endpoints	Diabetic retinopathy				DM_RETINOPATHY				14142	82287
Diabetes endpoints	Diabetic nephropathy (more control exclusions)				DM_NEPHROPATHY_EXMORE				5579	59084
Diabetes endpoints	Diabetic nephropathy				DM_NEPHROPATHY				5579	90951
Diabetes endpoints	Neovascular glaucoma				DM_NEOVASCULAR_GLAUCOMA				1494	485314
Diabetes endpoints	Diabetic maculopathy				DM_MACULOPATHY				4603	82287
Rheuma endpoints	Dermatopolymyositis (FG)				DERMATOPOLY_FG				500	374317
III Diseases of the blood and blood-forming organs and certain disorders involving the immune mechanism (D3_)	Other and unspecified disorders of white blood cells				D3_WHITEBLOODCELLNAS				1414	491224
III Diseases of the blood and blood-forming organs and certain disorders involving the immune mechanism (D3_)	Von Willebrand disease				D3_VONVILLEBRAND				473	492275
III Diseases of the blood and blood-forming organs and certain disorders involving the immune mechanism (D3_)	Thrombocytopenia, unspecified				D3_THROMBOCYTOPENIANAS				2567	492275
III Diseases of the blood and blood-forming organs and certain disorders involving the immune mechanism (D3_)	Other and unspecified diseases of spleen				D3_SPLEENNAS				136	491224
III Diseases of the blood and blood-forming organs and certain disorders involving the immune mechanism (D3_)	Diseases of spleen				D3_SPLEENDISEASE				580	491224
III Diseases of the blood and blood-forming organs and certain disorders involving the immune mechanism (D3_)	Secondary sideroblastic anaemia				D3_SIDEROANASCND				101	479581
III Diseases of the blood and blood-forming organs and certain disorders involving the immune mechanism (D3_)	Other sideroblastic anaemias				D3_SIDEROANAMIEAOTHER				132	479581
III Diseases of the blood and blood-forming organs and certain disorders involving the immune mechanism (D3_)	Sickle-cell disorders				D3_SICKLECELLDIS				72	499230
III Diseases of the blood and blood-forming organs and certain disorders involving the immune mechanism (D3_)	Secondary thrombocytopenia				D3_SCNDTHROMBOCYTOPENIA				405	492275
III Diseases of the blood and blood-forming organs and certain disorders involving the immune mechanism (D3_)	Secondary polycythaemia				D3_SCNDPOLYCYTHAEMIA				809	491224
III Diseases of the blood and blood-forming organs and certain disorders involving the immune mechanism (D3_)	Severe combined immunodeficiency [SCID] with reticular dysgenesis				D3_SCIDA				104	492311
III Diseases of the blood and blood-forming organs and certain disorders involving the immune mechanism (D3_)	Sarcoidosis				D3_SARCOIDOSIS				5411	492311
III Diseases of the blood and blood-forming organs and certain disorders involving the immune mechanism (D3_)	Qualitative platelet defects				D3_QUALIPATELETDEF				131	492275
III Diseases of the blood and blood-forming organs and certain disorders involving the immune mechanism (D3_)	Purpura and other haemorrhagic conditions				D3_PURPURA_AND3_OTHER_HAEMORRHAGIC				5340	492275
III Diseases of the blood and blood-forming organs and certain disorders involving the immune mechanism (D3_)	Other nonthrombocytopenic purpura				D3_OTHNONTHROMBOCYTOPENPURPURA				298	492275
III Diseases of the blood and blood-forming organs and certain disorders involving the immune mechanism (D3_)	Other haemoglobinopathies				D3_OTHHAEMOGLOPAT				57	499230
III Diseases of the blood and blood-forming organs and certain disorders involving the immune mechanism (D3_)	Other disorders of white blood cells				D3_OTHERWHITECELL				1966	491224
III Diseases of the blood and blood-forming organs and certain disorders involving the immune mechanism (D3_)	Other diseases of blood and blood-forming organs				D3_OTHERBLOOD				2517	491224
III Diseases of the blood and blood-forming organs and certain disorders involving the immune mechanism (D3_)	Other and unspecified aplastic anaemias				D3_OTHERAPLASTICANAEMIA				374	479581
III Diseases of the blood and blood-forming organs and certain disorders involving the immune mechanism (D3_)	Other specified diseases with participation of lymphoreticular and reticulohistiocytic tissue				D3_OTHDISLYMPHORETANDRETICULOHIST				114	491224
III Diseases of the blood and blood-forming organs and certain disorders involving the immune mechanism (D3_)	Other nutritional anaemias				D3_NUTRIANAEMIAOTHER				360	477015
III Diseases of the blood and blood-forming organs and certain disorders involving the immune mechanism (D3_)	Nonhereditary hypogammaglobulinemia				D3_NONHEREDHYPOGAMMA				364	492311
III Diseases of the blood and blood-forming organs and certain disorders involving the immune mechanism (D3_)	Haemolytic-uraemic syndrome				D3_NONAIHA_OTHER				84	499230
III Diseases of the blood and blood-forming organs and certain disorders involving the immune mechanism (D3_)	Other nonautoimmune haemolytic anaemias				D3_NOCT_HAEMOGLOBINURIA				55	499230
III Diseases of the blood and blood-forming organs and certain disorders involving the immune mechanism (D3_)	Nezelof syndrome				D3_NEFELOF				149	492311
III Diseases of the blood and blood-forming organs and certain disorders involving the immune mechanism (D3_)	Kela reimbursement Agammaglobulinemia (D80-84)				D3_KELA_IMMUDEF				287	492311
III Diseases of the blood and blood-forming organs and certain disorders involving the immune mechanism (D3_)	Idiopathic thrombocytopenic purpura				D3_ITP				1064	492275
III Diseases of the blood and blood-forming organs and certain disorders involving the immune mechanism (D3_)	Infarction of spleen				D3_INFARCTSPLEEN				186	491224
III Diseases of the blood and blood-forming organs and certain disorders involving the immune mechanism (D3_)	Certain disorders involving the immune mechanism				D3_IMMUNEMECHANISM				8037	492311
III Diseases of the blood and blood-forming organs and certain disorders involving the immune mechanism (D3_)	Immunodeficiency associated with other major defects				D3_IMMUDEFWITHMAJORDEF				88	492311
III Diseases of the blood and blood-forming organs and certain disorders involving the immune mechanism (D3_)	Other immunodeficiencies				D3_IMMUDEFOTHER				381	492311
III Diseases of the blood and blood-forming organs and certain disorders involving the immune mechanism (D3_)	Other or unspecified immunodeficiency				D3_IMMUDEFNAS				126	492311
III Diseases of the blood and blood-forming organs and certain disorders involving the immune mechanism (D3_)	Other and unspecified immunodeficiencies with predominantly antibody defects				D3_IMMUDEFANTIBODYNAS				425	492311
III Diseases of the blood and blood-forming organs and certain disorders involving the immune mechanism (D3_)	Immunodeficiencies				D3_IMMUDEF				1747	498601
III Diseases of the blood and blood-forming organs and certain disorders involving the immune mechanism (D3_)	Hypersplenism				D3_HYPERSPLENISM				142	491224
III Diseases of the blood and blood-forming organs and certain disorders involving the immune mechanism (D3_)	Hereditary deficiency of other clotting factors				D3_HEREDOTHCLOFACTORS				310	492275
III Diseases of the blood and blood-forming organs and certain disorders involving the immune mechanism (D3_)	Hereditary hypogammaglobulinemia				D3_HEREDHYPOGAMMA				126	492311
III Diseases of the blood and blood-forming organs and certain disorders involving the immune mechanism (D3_)	Hereditary factor VIII deficiency				D3_HEREDFVIIIDEF				95	492275
III Diseases of the blood and blood-forming organs and certain disorders involving the immune mechanism (D3_)	Other and unspecified haemorrhagic conditions				D3_HAEMORRHAGICNAS				553	492275
III Diseases of the blood and blood-forming organs and certain disorders involving the immune mechanism (D3_)	Haemorrhagic disorder due to circulating anticoagulants				D3_HAEMORRHAGCIRGUANTICO				389	492275
III Diseases of the blood and blood-forming organs and certain disorders involving the immune mechanism (D3_)	Haemolytic anaemias				D3_HAEMOLYTICANAEMIA				1118	499230
III Diseases of the blood and blood-forming organs and certain disorders involving the immune mechanism (D3_)	Familial erythrocytosis				D3_FAMIERYTHROCYTOCIS				177	491224
III Diseases of the blood and blood-forming organs and certain disorders involving the immune mechanism (D3_)	Disseminated intravascular coagulation [defibrination syndrome]				D3_DISSEINTRAVASCCOAG				103	492275
III Diseases of the blood and blood-forming organs and certain disorders involving the immune mechanism (D3_)	Selective deficiency of immunoglobulin G [IgG] subclasses				D3_DEF_IGG				237	492311
III Diseases of the blood and blood-forming organs and certain disorders involving the immune mechanism (D3_)	Cyst of spleen				D3_CYSTSPLEEN				65	491224
III Diseases of the blood and blood-forming organs and certain disorders involving the immune mechanism (D3_)	Common variable immunodeficiency with predominant abnormalities of B-cell numbers and function				D3_CVID_BCELL				82	492311
III Diseases of the blood and blood-forming organs and certain disorders involving the immune mechanism (D3_)	Other or unspecified common variable immunodeficiency				D3_CVIDNAS				118	492311
III Diseases of the blood and blood-forming organs and certain disorders involving the immune mechanism (D3_)	Common variable immunodeficiency				D3_CVID				216	492311
III Diseases of the blood and blood-forming organs and certain disorders involving the immune mechanism (D3_)	Cryoglobulinemia				D3_CRYOGLOBU				53	492311
III Diseases of the blood and blood-forming organs and certain disorders involving the immune mechanism (D3_)	Defects in the complement system				D3_COMPLEMENTDEF				237	492311
III Diseases of the blood and blood-forming organs and certain disorders involving the immune mechanism (D3_)	Combined immunodeficiencies				D3_COMBIMMUDEF				382	492311
III Diseases of the blood and blood-forming organs and certain disorders involving the immune mechanism (D3_)	Other coagulation defects				D3_COAGOTHER				2769	492275
III Diseases of the blood and blood-forming organs and certain disorders involving the immune mechanism (D3_)	Coagulation defects, purpura and other haemorrhagic conditions				D3_COAGDEF_PURPUR_HAEMORRHAGIC				8073	492275
III Diseases of the blood and blood-forming organs and certain disorders involving the immune mechanism (D3_)	Other and unspecified coagulation defects				D3_COAGDEFNAS				1786	492275
III Diseases of the blood and blood-forming organs and certain disorders involving the immune mechanism (D3_)	Chronic Coagulation defects				D3_COAGDEF				876	499472
III Diseases of the blood and blood-forming organs and certain disorders involving the immune mechanism (D3_)	Other diseases of blood and blood-forming organs, wide				D3_BLOODOTHER				9124	491224
III Diseases of the blood and blood-forming organs and certain disorders involving the immune mechanism (D3_)	Other and unspecified diseases of blood and blood-forming organs				D3_BLOODNAS				864	491224
III Diseases of the blood and blood-forming organs and certain disorders involving the immune mechanism (D3_)	Other and unspecified iron deficiency				D3_ANAEMIA_IRONDEF_NAS				14595	477015
III Diseases of the blood and blood-forming organs and certain disorders involving the immune mechanism (D3_)	Iron deficiency anaemia secondary to blood loss (chronic)				D3_ANAEMIA_IRONDEF_BLOODLOSS				6667	477015
III Diseases of the blood and blood-forming organs and certain disorders involving the immune mechanism (D3_)	Iron deficiency anaemia				D3_ANAEMIA_IRONDEF				19321	477015
III Diseases of the blood and blood-forming organs and certain disorders involving the immune mechanism (D3_)	Folate deficiency anaemia				D3_ANAEMIA_FOLATEDEF				281	477015
III Diseases of the blood and blood-forming organs and certain disorders involving the immune mechanism (D3_)	Vitamin B12 deficiency anaemia				D3_ANAEMIA_B12_DEF				4426	477015
III Diseases of the blood and blood-forming organs and certain disorders involving the immune mechanism (D3_)	Other and unspecified anaemias				D3_ANAEMIANAS				18961	479581
III Diseases of the blood and blood-forming organs and certain disorders involving the immune mechanism (D3_)	Anaemia in chronic diseases classified elsewhere				D3_ANAEMIAINCHRONICDISEASE				805	479581
III Diseases of the blood and blood-forming organs and certain disorders involving the immune mechanism (D3_)	Anaemias				D3_ANAEMIA				37924	111976
III Diseases of the blood and blood-forming organs and certain disorders involving the immune mechanism (D3_)	Allergic purpura				D3_ALLERGPURPURA				1140	492275
III Diseases of the blood and blood-forming organs and certain disorders involving the immune mechanism (D3_)	Other autoimmune haemolytic anaemias				D3_AIHA_OTHER				386	499230
III Diseases of the blood and blood-forming organs and certain disorders involving the immune mechanism (D3_)	Agranulocytosis				D3_AGRANULOCYTOSIS				4238	491224
III Diseases of the blood and blood-forming organs and certain disorders involving the immune mechanism (D3_)	Acute posthaemorrhagic anaemia				D3_ACUTEPOSTBLEEDANAEMIA				1295	479581
III Diseases of the blood and blood-forming organs and certain disorders involving the immune mechanism (D3_)	Acquired pure red cell aplasia [erythroblastopenia]				D3_ACQPUREREDCLLAPLASIA				154	479581
III Diseases of the blood and blood-forming organs and certain disorders involving the immune mechanism (D3_)	Other and unspecified acquired haemolytic anaemias				D3_ACQHAEMOLYTICANAEMIANAS				307	499230
III Diseases of the blood and blood-forming organs and certain disorders involving the immune mechanism (D3_)	Acquired haemolytic anaemia				D3_ACQHAEMOLYTICANAEMIA				803	499230
III Diseases of the blood and blood-forming organs and certain disorders involving the immune mechanism (D3_)	Acquired coagulation factor deficiency				D3_ACQCOAFACDEF				56	492275
Comorbidities of Diabetes	STROKE				C_STROKE				53492	360342
I Certain infectious and parasitic diseases (AB1_)	Enterocolitis due to Clostridium difficile				C_DIFFICILE_ENTEROCOLITIS				4250	492689
Miscellaneous	not yet classified endpoints	Current smoker				CURRENT_SMOKER				77563	150355
Rheuma endpoints	Arthropathy in Crohn disease				CROHN_ARTHR				355	495332
Rheuma endpoints	CR(E)ST syndrome				CREST				514	499834
Interstitial lung disease endpoints	Continuous positive airway pressure				CPAP				9427	211497
COPD and related endpoints	COPD related to chronic (opportunist) infections				COPD_OPPORTUNIST_INFECTIONS				814	477322
COPD and related endpoints	Later onset COPD				COPD_LATER				13535	215585
Comorbidities of COPD	COPD-related respiratory insufficiency				COPD_INSUFFICIENCY				4541	477322
COPD and related endpoints	Early onset COPD				COPD_EARLY				9491	477322
Cardiometabolic endpoints	Congenital malformations of heart and great arteries				CONGEN_HEART_ARTER				5303	495045
Gastrointestinal endpoints	Pseudopolyposis of colon				COLONPSEUDOP				106	476577
I Certain infectious and parasitic diseases (AB1_)	Cytomegaloviral pneumonitis				CMV_PNEUMONIA				55	499622
I Certain infectious and parasitic diseases (AB1_)	Other/unspecified cytomegaloviral diseases				CMV_NOS				604	499622
I Certain infectious and parasitic diseases (AB1_)	Cytomegaloviral hepatitis				CMV_HEPATITIS				92	499622
Other	not yet classified endpoints (same as #MISC)	Chronic myeloid leukaemia [CML], BCR/ABL-positive				CML				301	497256
Gastrointestinal endpoints	Cirrhosis, broad definition used in the article https://doi.org/10.1101/594523				CIRRHOSIS_BROAD				5545	494803
Rheuma endpoints	Other/unspecified crystal arthropathies				CHRYSTAL_NOS				195	499728
Gastrointestinal endpoints	Crohn's disease of small intestine				CHRONSMALL				2740	476577
Gastrointestinal endpoints	Other Crohn's disease				CHRONOTH				2819	476577
Gastrointestinal endpoints	Crohn's disease NAS				CHRONNAS				2602	476577
Other	not yet classified endpoints (same as #MISC)	Chronic myeloproliferative disease				CHRONMYELOPRO				433	497256
Gastrointestinal endpoints	Crohn's disease of large intestine				CHRONLARGE				2049	476577
X Diseases of the respiratory system (J10_)	Chronic drug-induced interstitial lung disorders				CHRONIC_DRUGADVERS_INTERSTITIAL_LUNG_DISORD				51	500297
Gastrointestinal endpoints	Chronic hepatitis NAS				CHRONHEP_NAS				461	499887
Rheuma endpoints	Other chondrocalcinosis				CHONDRO_OTH				379	499728
Gastrointestinal endpoints	Cirrhosis of liver, NAS				CHIRHEP_NAS				1703	494803
Gastrointestinal endpoints	Primary biliary cholangitis (PBC)				CHIRBIL_PRIM				760	372273
Gastrointestinal endpoints	Biliary cirrhosis, NAS				CHIRBIL_NAS				92	500256
Asthma and related endpoints	Childhood allergy (age < 16)				CHILDHOOD_ALLERGY				8089	492259
Comorbidities of Diabetes	Charcot foot				CHARCOT				594	360342
II Neoplasms from hospital discharges (CD2_)	Melanoma of uvea (controls excluding all cancers)				CD2_UVEAMELANOMA_EXALLC				332	378749
II Neoplasms from hospital discharges (CD2_)	Mature T/NK-cell lymphomas, hilmo (controls excluding all cancers)				CD2_TNK_LYMPHOMA_EXALLC				440	378749
II Neoplasms from hospital discharges (CD2_)	Other and unspecified malignant neoplasms of lymphoid, haematopoietic and related tissue (controls excluding all cancers)				CD2_PRIMARY_LYMPHOID_HEMATOPOIETIC_NAS_EXALLC				303	378749
II Neoplasms from hospital discharges (CD2_)	Primary_lymphoid and hematopoietic malignant neoplasms (controls excluding all cancers)				CD2_PRIMARY_LYMPHOID_HEMATOPOIETIC_EXALLC				9960	378749
II Neoplasms from hospital discharges (CD2_)	Other leukaemias of specified cell type (controls excluding all cancers)				CD2_OTHER_LEUKAEMIA_SPECIFIED_EXALLC				84	378749
II Neoplasms from hospital discharges (CD2_)	Other and unspecified types of non-Hodgkin lymphoma, hilmo (controls excluding all cancers)				CD2_NONHODGKIN_NAS_EXALLC				1452	378749
II Neoplasms from hospital discharges (CD2_)	Non-follicular lymphoma (controls excluding all cancers)				CD2_NONFOLLICULAR_LYMPHOMA_EXALLC				3500	378749
II Neoplasms from hospital discharges (CD2_)	Myeloid leukaemia (controls excluding all cancers)				CD2_MYELOID_LEUKAEMIA_EXALLC				855	378749
II Neoplasms from hospital discharges (CD2_)	Multiple myeloma and malignant plasma cell neoplasms (controls excluding all cancers)				CD2_MULTIPLE_MYELOMA_PLASMA_CELL_EXALLC				1593	378749
II Neoplasms from hospital discharges (CD2_)	Monocytic leukaemia (controls excluding all cancers)				CD2_MONOCYTIC_LEUKAEMIA_EXALLC				105	378749
II Neoplasms from hospital discharges (CD2_)	Lymphoid leukaemia (controls excluding all cancers)				CD2_LYMPHOID_LEUKAEMIA_EXALLC				1945	378749
II Neoplasms from hospital discharges (CD2_)	Leukaemia of unspecified cell type (controls excluding all cancers)				CD2_LEUKAEMIA_NAS_EXALLC				278	378749
II Neoplasms from hospital discharges (CD2_)	Benign leiomyoma with endometriosis (controls excluding all cancers)				CD2_LEIOMYOMA_ENDOMETRIOSIS_EXALLC				6281	206474
II Neoplasms from hospital discharges (CD2_)	Carcinoma in situ of vulva (controls excluding all cancers)				CD2_INSITU_VULVA_EXALLC				253	221932
II Neoplasms from hospital discharges (CD2_)	Carcinoma in situ of skin (controls excluding all cancers)				CD2_INSITU_SKIN_EXALLC				2742	377301
II Neoplasms from hospital discharges (CD2_)	Carcinoma in situ of rectum (controls excluding all cancers)				CD2_INSITU_RECTUM_EXALLC				256	378669
II Neoplasms from hospital discharges (CD2_)	Carcinoma in situ of prostate (controls excluding all cancers)				CD2_INSITU_PROSTATE_EXALLC				184	156581
II Neoplasms from hospital discharges (CD2_)	Carcinoma in situ of penis (controls excluding all cancers)				CD2_INSITU_PENIS_EXALLC				51	156651
II Neoplasms from hospital discharges (CD2_)	Carcinoma in situ of oral cavity and pharynx (controls excluding all cancers)				CD2_INSITU_OROPHARYNX_EXALLC				51	378740
II Neoplasms from hospital discharges (CD2_)	Carcinoma in situ of oral cavity (controls excluding all cancers)				CD2_INSITU_ORALCAVITY_EXALLC				71	378725
II Neoplasms from hospital discharges (CD2_)	Melanoma in situ (controls excluding all cancers)				CD2_INSITU_MELANOMA_EXALLC				1322	378371
II Neoplasms from hospital discharges (CD2_)	Carcinoma in situ of larynx (controls excluding all cancers)				CD2_INSITU_LARYNX_EXALLC				58	378734
II Neoplasms from hospital discharges (CD2_)	Carcinoma in situ of endometrium (controls excluding all cancers)				CD2_INSITU_ENDOMETRIUM_EXALLC				152	222040
II Neoplasms from hospital discharges (CD2_)	Carcinoma in situ of colon (controls excluding all cancers)				CD2_INSITU_COLON_EXALLC				419	378588
II Neoplasms from hospital discharges (CD2_)	Carcinoma in situ of cervix uteri (controls excluding all cancers)				CD2_INSITU_CERVIX_UTERI_EXALLC				3701	219058
II Neoplasms from hospital discharges (CD2_)	Carcinoma in situ of breast, lobular (controls excluding all cancers)				CD2_INSITU_BREAST_LOBULAR_EXALLC				239	222067
II Neoplasms from hospital discharges (CD2_)	Carcinoma in situ of breast, intraductal (controls excluding all cancers)				CD2_INSITU_BREAST_INTRADUCTAL_EXALLC				3030	222001
II Neoplasms from hospital discharges (CD2_)	Carcinoma in situ of breast (controls excluding all cancers)				CD2_INSITU_BREAST_EXALLC				158	221978
II Neoplasms from hospital discharges (CD2_)	Carcinoma in situ, bladder (controls excluding all cancers)				CD2_INSITU_BLADDER_EXALLC				1034	378741
II Neoplasms from hospital discharges (CD2_)	Malignant immunoproliferative diseases (controls excluding all cancers)				CD2_IMMUNOPROLIFERATIVE_EXALLC				304	378749
II Neoplasms from hospital discharges (CD2_)	Hodgkin lymphoma, hilmo (controls excluding all cancers)				CD2_HODGKIN_LYMPHOMA_EXALLC				1033	378749
II Neoplasms from hospital discharges (CD2_)	Follicular lymphoma, hilmo (controls excluding all cancers)				CD2_FOLLICULAR_LYMPHOMA_EXALLC				1435	378749
II Neoplasms from hospital discharges (CD2_)	Benign neoplasm: Eye, unspecified (controls excluding all cancers)				CD2_EYE_NOS_EXALLC				152	378658
II Neoplasms from hospital discharges (CD2_)	Benign neoplasm: Vagina				CD2_BENIGN_VULVA				451	281613
II Neoplasms from hospital discharges (CD2_)	Benign neoplasm: Vulva				CD2_BENIGN_VAGINA				731	281333
II Neoplasms from hospital discharges (CD2_)	Other benign neoplasms of uterus				CD2_BENIGN_UTERUS_OTH				1879	280185
II Neoplasms from hospital discharges (CD2_)	Other benign neoplasm of uterus: Other parts/unspecified				CD2_BENIGN_UTERUS_NOS				1426	280638
II Neoplasms from hospital discharges (CD2_)	Benign neoplasm: Uterine tubes and ligaments				CD2_BENIGN_UTERINE_TUBES_LIGAMENTS				219	281845
II Neoplasms from hospital discharges (CD2_)	Benign neoplasm: Urinary organ, other/unspecified				CD2_BENIGN_URINARY_NOS				95	500253
II Neoplasms from hospital discharges (CD2_)	Benign neoplasm of urinary organs				CD2_BENIGN_URINARY				1603	498745
II Neoplasms from hospital discharges (CD2_)	Benign neoplasm: Transverse colon				CD2_BENIGN_TRANSVERSE_COLON				3549	496799
II Neoplasms from hospital discharges (CD2_)	Benign neoplasm: Tonsil				CD2_BENIGN_TONSIL				399	499949
II Neoplasms from hospital discharges (CD2_)	Benign neoplasm: Tongue				CD2_BENIGN_TONGUE				949	499399
II Neoplasms from hospital discharges (CD2_)	Benign neoplasm of thyroid gland				CD2_BENIGN_THYROID				1184	499164
II Neoplasms from hospital discharges (CD2_)	Benign neoplasm: Thymus				CD2_BENIGN_THYMUS				71	500277
II Neoplasms from hospital discharges (CD2_)	Benign neoplasm: Testis				CD2_BENIGN_TESTIS				152	218132
II Neoplasms from hospital discharges (CD2_)	Benign neoplasm: Stomach				CD2_BENIGN_STOMACH				3603	496745
II Neoplasms from hospital discharges (CD2_)	Benign neoplasm: Spinal cord				CD2_BENIGN_SPINAL_CORD				479	499869
II Neoplasms from hospital discharges (CD2_)	Benign neoplasm: Other and unspecified parts of small intestine				CD2_BENIGN_SMALL_INTESTINE_OTH				535	499813
II Neoplasms from hospital discharges (CD2_)	Benign neoplasm: Small intestine				CD2_BENIGN_SMALL_INTESTINE				1343	499005
II Neoplasms from hospital discharges (CD2_)	Other benign neoplasms of skin				CD2_BENIGN_SKIN				17118	483230
II Neoplasms from hospital discharges (CD2_)	Benign neoplasm: Sigmoid colon				CD2_BENIGN_SIGMOID_COLON				7048	493300
II Neoplasms from hospital discharges (CD2_)	Benign neoplasm: Scrotum				CD2_BENIGN_SCROTUM				140	218144
II Neoplasms from hospital discharges (CD2_)	Benign neoplasm: other/unspecified salivary gland				CD2_BENIGN_SALIVARY_NOS				975	499373
II Neoplasms from hospital discharges (CD2_)	Benign neoplasm: salivary glands, exclude unknown (D119)				CD2_BENIGN_SALIVARY_KNOWN				3265	497083
II Neoplasms from hospital discharges (CD2_)	Benign neoplasm of major salivary glands				CD2_BENIGN_SALIVARY				3739	496609
II Neoplasms from hospital discharges (CD2_)	Benign neoplasm: Ribs, sternum and clavicle				CD2_BENIGN_RIBS_STERNUM_CLAVICLE				81	500267
II Neoplasms from hospital discharges (CD2_)	Benign neoplasm: Retina				CD2_BENIGN_RETINA				186	500162
II Neoplasms from hospital discharges (CD2_)	Benign neoplasm: Respiratory system, unspecified				CD2_BENIGN_RESPIRATORY_NOS				71	500277
II Neoplasms from hospital discharges (CD2_)	Benign neoplasm: Renal pelvis				CD2_BENIGN_RENALPELVIS				51	500297
II Neoplasms from hospital discharges (CD2_)	Benign neoplasm: Rectum, anus and anal canal				CD2_BENIGN_RECTUM_ANAL				7879	492469
II Neoplasms from hospital discharges (CD2_)	Benign neoplasm: Rectum				CD2_BENIGN_RECTUM				6798	493550
II Neoplasms from hospital discharges (CD2_)	Benign neoplasm: Rectosigmoid junction				CD2_BENIGN_RECTOSIGMOID_JUNC				1357	498991
II Neoplasms from hospital discharges (CD2_)	Benign neoplasm: Prostate				CD2_BENIGN_PROSTATE				221	218063
II Neoplasms from hospital discharges (CD2_)	Benign neoplasm: Pituitary gland, craniopharyngeal duct				CD2_BENIGN_PITUITARY_CRANIPHAR				1893	498455
II Neoplasms from hospital discharges (CD2_)	Benign neoplasm: Pineal gland				CD2_BENIGN_PINEAL				79	500269
II Neoplasms from hospital discharges (CD2_)	Benign neoplasm: Pharynx, unspecified				CD2_BENIGN_PHARYNX_NOS				255	500093
II Neoplasms from hospital discharges (CD2_)	Benign neoplasm: Peripheral nerves and autonomic nervous system				CD2_BENIGN_PERIPH_AUTO_NEURO				527	499821
II Neoplasms from hospital discharges (CD2_)	Benign neoplasm: Penis				CD2_BENIGN_PENIS				68	218216
II Neoplasms from hospital discharges (CD2_)	Benign neoplasm: Pelvic bones, sacrum and coccyx				CD2_BENIGN_PELVIC_BONES_SACRUM_COCCYX				136	500212
II Neoplasms from hospital discharges (CD2_)	Benign neoplasm: Parotid gland				CD2_BENIGN_PAROTID				2911	497437
II Neoplasms from hospital discharges (CD2_)	Benign neoplasm: Parathyroid gland				CD2_BENIGN_PARATHYROID				357	499991
II Neoplasms from hospital discharges (CD2_)	Benign neoplasm: Pancreas				CD2_BENIGN_PANCREAS				841	499507
II Neoplasms from hospital discharges (CD2_)	Benign neoplasm of ovary				CD2_BENIGN_OVARY				7022	275042
II Neoplasms from hospital discharges (CD2_)	Benign neoplasm of other and unspecified sites				CD2_BENIGN_OTHER_NOS				1158	499190
II Neoplasms from hospital discharges (CD2_)	Benign neoplasm of other and ill-defined parts of digestive system				CD2_BENIGN_OTHERDIGESTIVE				7013	493335
II Neoplasms from hospital discharges (CD2_)	Benign neoplasm: Other parts of oropharynx				CD2_BENIGN_OROPHA_OTHER				311	500037
II Neoplasms from hospital discharges (CD2_)	Benign neoplasm: Orbit, unspecified				CD2_BENIGN_ORBIT_NOS				211	500137
II Neoplasms from hospital discharges (CD2_)	Benign neoplasm: Oesophagus				CD2_BENIGN_OESOPHAGUS				397	499951
II Neoplasms from hospital discharges (CD2_)	Benign neoplasm: Other/unspecified site				CD2_BENIGN_NOS				551	499797
II Neoplasms from hospital discharges (CD2_)	Benign neoplasm: Nasopharynx				CD2_BENIGN_NASOPHARYNX				297	500051
II Neoplasms from hospital discharges (CD2_)	Benign neoplasm of mouth and pharynx				CD2_BENIGN_MOUTH_PHARYNX				4257	496091
II Neoplasms from hospital discharges (CD2_)	Benign neoplasm: Other and unspecified parts of mouth				CD2_BENIGN_MOUTH_NOS				1202	499146
II Neoplasms from hospital discharges (CD2_)	Benign neoplasm: Spinal meninges				CD2_BENIGN_MENINGES_SPINAL				339	500009
II Neoplasms from hospital discharges (CD2_)	Beningn neoplasm: Meninges, unspecified				CD2_BENIGN_MENINGES_NOS				540	499808
II Neoplasms from hospital discharges (CD2_)	Benign neoplasm: Cerebral meninges				CD2_BENIGN_MENINGES_CEREBRAL				3353	496995
II Neoplasms from hospital discharges (CD2_)	Benign neoplasm of meninges				CD2_BENIGN_MENINGES				3728	496620
II Neoplasms from hospital discharges (CD2_)	Melanocytic naevi of upper limb, including shoulder				CD2_BENIGN_MELANOCYTIC_UPPERLIMB				802	499546
II Neoplasms from hospital discharges (CD2_)	Melanocytic naevi of trunk				CD2_BENIGN_MELANOCYTIC_TRUNK				4762	495586
II Neoplasms from hospital discharges (CD2_)	Melanocytic naevi of lower limb, including hip				CD2_BENIGN_MELANOCYTIC_LOWERLIMB				1586	498762
II Neoplasms from hospital discharges (CD2_)	Melanocytic naevi of lip				CD2_BENIGN_MELANOCYTIC_LIP				307	500041
II Neoplasms from hospital discharges (CD2_)	Melanocytic naevi of other and unspecified parts of face				CD2_BENIGN_MELANOCYTIC_FACE				2250	498098
II Neoplasms from hospital discharges (CD2_)	Melanocytic naevi of eyelid, including canthus				CD2_BENIGN_MELANOCYTIC_EYELID				328	500020
II Neoplasms from hospital discharges (CD2_)	Melanocytic naevi of ear and external auricular canal				CD2_BENIGN_MELANOCYTIC_EAR				193	500155
II Neoplasms from hospital discharges (CD2_)	Melanocytic naevi				CD2_BENIGN_MELANOCYTIC				13357	486991
II Neoplasms from hospital discharges (CD2_)	Benign neoplasm: Mediastinum				CD2_BENIGN_MEDIASTINUM				110	500238
II Neoplasms from hospital discharges (CD2_)	Benign neoplasm of male genital organs				CD2_BENIGN_MALE_GEN				717	217567
II Neoplasms from hospital discharges (CD2_)	Benign neoplasm: Lymph nodes				CD2_BENIGN_LYMPHNODES				94	500254
II Neoplasms from hospital discharges (CD2_)	Lymphangioma, anys site				CD2_BENIGN_LYMPHANGIOMA				283	500065
II Neoplasms from hospital discharges (CD2_)	Benign neoplasm: Liver/bile ducts				CD2_BENIGN_LIVE_BILE				862	499486
II Neoplasms from hospital discharges (CD2_)	Benign neoplasm: Liver				CD2_BENIGN_LIVER				768	499580
II Neoplasms from hospital discharges (CD2_)	Benign lipomatous neoplasm of skin and subcutaneous tissue of trunk				CD2_BENIGN_LIPO_SKIN_TRUNK				5258	495090
II Neoplasms from hospital discharges (CD2_)	Benign lipomatous neoplasm of skin and subcutaneous tissue of other and unspecified sites				CD2_BENIGN_LIPO_SKIN_NOS				250	500098
II Neoplasms from hospital discharges (CD2_)	Benign lipomatous neoplasm of skin and subcutaneous tissue of limbs				CD2_BENIGN_LIPO_SKIN_LIMBS				2969	497379
II Neoplasms from hospital discharges (CD2_)	Benign lipomatous neoplasm of skin and subcutaneous tissue of head, face and neck				CD2_BENIGN_LIPO_SKIN_HEADFACENECK				2384	497964
II Neoplasms from hospital discharges (CD2_)	Benign lipomatous neoplasm of other sites/unspecified				CD2_BENIGN_LIPO_NOS				3386	496962
II Neoplasms from hospital discharges (CD2_)	Benign lipomatous neoplasm of of intra-abdominal organs				CD2_BENIGN_LIPO_INTRATHO				103	500245
II Neoplasms from hospital discharges (CD2_)	Benign lipomatous neoplasm				CD2_BENIGN_LIPOMATOUS				12917	487431
II Neoplasms from hospital discharges (CD2_)	Benign neoplasm: Lip				CD2_BENIGN_LIP				743	499605
II Neoplasms from hospital discharges (CD2_)	Leiomyoma of uterus				CD2_BENIGN_LEIOMYOMA_UTERI				42107	239957
II Neoplasms from hospital discharges (CD2_)	Benign neoplasm: Larynx				CD2_BENIGN_LARYNX				1152	499196
II Neoplasms from hospital discharges (CD2_)	Benign neoplasm: Kidney				CD2_BENIGN_KIDNEY				1133	499215
II Neoplasms from hospital discharges (CD2_)	Benign neoplasm: Other specified/unspecified intrathoracic organs (+ respiratory system NOS of Icd-9)				CD2_BENIGN_INTRATHORACIC_NOS				91	500257
II Neoplasms from hospital discharges (CD2_)	Benign neoplasm of other and unspecified intrathoracic organs				CD2_BENIGN_INTRATHORACIC				360	499988
II Neoplasms from hospital discharges (CD2_)	Benign neoplasm: Hypopharynx				CD2_BENIGN_HYPOPHARYNX				155	500193
II Neoplasms from hospital discharges (CD2_)	Haemangioma, any site				CD2_BENIGN_HEMANGIOMA				3193	497155
II Neoplasms from hospital discharges (CD2_)	Benign neoplasm: Heart				CD2_BENIGN_HEART				109	500239
II Neoplasms from hospital discharges (CD2_)	Haemangioma and lymphangioma, any site				CD2_BENIGN_HEAMANGIOMA_LYMPHANGIOMA				3466	496882
II Neoplasms from hospital discharges (CD2_)	Benign neoplasm: Floor of mouth				CD2_BENIGN_FLOOROFMOUTH				124	500224
II Neoplasms from hospital discharges (CD2_)	Benign neoplasm of other and unspecified female genital organs				CD2_BENIGN_FEMALE_GEN_OTH				1568	280496
II Neoplasms from hospital discharges (CD2_)	Benign neoplasm: Female genital organ, unspecified				CD2_BENIGN_FEMALE_GEN_NOS				106	281958
II Neoplasms from hospital discharges (CD2_)	Benign neoplasm of eye and adnexa				CD2_BENIGN_EYE				3735	496613
II Neoplasms from hospital discharges (CD2_)	Benign neoplasm: Extrahepatic bile ducts				CD2_BENIGN_EXTRAHEPATIC_BILE				96	500252
II Neoplasms from hospital discharges (CD2_)	Benign neoplasm: Epididymis				CD2_BENIGN_EPIDIDYMIS				109	218175
II Neoplasms from hospital discharges (CD2_)	Benign neoplasm: Endocrine pancreas				CD2_BENIGN_ENDOCRINE_PANCREAS				197	500151
II Neoplasms from hospital discharges (CD2_)	Benign neoplasm of other and unspecified endocrine glands				CD2_BENIGN_ENDOCRINE_OTH				4928	495420
II Neoplasms from hospital discharges (CD2_)	Benign neoplasm: Endocrine gland, other/unspecified				CD2_BENIGN_ENDOCRINE_NOS				118	500230
II Neoplasms from hospital discharges (CD2_)	Benign neoplasm of middle ear and respiratory system				CD2_BENIGN_EAR_RESP				3037	497311
II Neoplasms from hospital discharges (CD2_)	Benign neoplasm: Middle ear, nasal cavity and accessory sinuses				CD2_BENIGN_EAR_NASAL_SINUS				1423	498925
II Neoplasms from hospital discharges (CD2_)	Benign neoplasm: Duodenum				CD2_BENIGN_DUODENUM				834	499514
II Neoplasms from hospital discharges (CD2_)	Benign neoplasm: Ill-defined sites within the digestive system				CD2_BENIGN_DIGESTIVE_NOS				205	500143
II Neoplasms from hospital discharges (CD2_)	Benign neoplasm: Descending colon				CD2_BENIGN_DESCENDING_COLON				2286	498062
II Neoplasms from hospital discharges (CD2_)	Benign neoplasm: Cranial nerves				CD2_BENIGN_CRANIAL_NERVE				984	499364
II Neoplasms from hospital discharges (CD2_)	Other benign neoplasm of uterus: Corpus uteri				CD2_BENIGN_CORPUS_UTERI				254	281810
II Neoplasms from hospital discharges (CD2_)	Benign neoplasm: Cornea				CD2_BENIGN_CORNEA				51	500297
II Neoplasms from hospital discharges (CD2_)	Benign neoplasm: Connective and other soft tissue of upper limb, including shoulder				CD2_BENIGN_CONNSOFT_UPPERLIMB				1651	498697
II Neoplasms from hospital discharges (CD2_)	Benign neoplasm: Connective and other soft tissue of trunk, unspecified				CD2_BENIGN_CONNSOFT_TRUNK				215	500133
II Neoplasms from hospital discharges (CD2_)	Benign neoplasm: Connective and other soft tissue of thorax				CD2_BENIGN_CONNSOFT_THX				149	500199
II Neoplasms from hospital discharges (CD2_)	Benign neoplasm: Connective and other soft tissue of pelvis				CD2_BENIGN_CONNSOFT_PELVIS				88	500260
II Neoplasms from hospital discharges (CD2_)	Benign neoplasm: Connective and other soft tissue of abdomen				CD2_BENIGN_CONNSOFT_ABD				92	500256
II Neoplasms from hospital discharges (CD2_)	Other benign neoplasms of connective and other soft tissue				CD2_BENIGN_CONNECTIVE_SOFT				3937	496411
II Neoplasms from hospital discharges (CD2_)	Benign neoplasm: Conjunctiva				CD2_BENIGN_CONJUNCTIVA				1134	499214
II Neoplasms from hospital discharges (CD2_)	Benign neoplasm of colon, rectum, anus and anal canal				CD2_BENIGN_COLORECANI				29048	471300
II Neoplasms from hospital discharges (CD2_)	Benign neoplasm: Colon, unspecified				CD2_BENIGN_COLON_NOS				9883	490465
II Neoplasms from hospital discharges (CD2_)	Benign neoplasm: Colon				CD2_BENIGN_COLON				23613	476735
II Neoplasms from hospital discharges (CD2_)	Benign neoplasm: Central nervous system, other parts/unspecified				CD2_BENIGN_CNS_NOS				124	500224
II Neoplasms from hospital discharges (CD2_)	Benign neoplasm: Ciliary body				CD2_BENIGN_CILIARY				93	500255
II Neoplasms from hospital discharges (CD2_)	Benign neoplasm: Choroid				CD2_BENIGN_CHOROID				2024	498324
II Neoplasms from hospital discharges (CD2_)	Other benign neoplasm of uterus: Cervix uteri				CD2_BENIGN_CERVIX_UTERI				207	281857
II Neoplasms from hospital discharges (CD2_)	Benign neoplasm: Carotid body				CD2_BENIGN_CAROTIDBODY				91	500257
II Neoplasms from hospital discharges (CD2_)	Benign neoplasm: Caecum				CD2_BENIGN_CAECUM				3599	496749
II Neoplasms from hospital discharges (CD2_)	Benign neoplasm: Bronchus and lung				CD2_BENIGN_BRONCHUS_LUNG				451	499897
II Neoplasms from hospital discharges (CD2_)	Benign neoplasm of breast				CD2_BENIGN_BREAST				4750	277314
II Neoplasms from hospital discharges (CD2_)	Benign neoplasm: Brain, supratentorial				CD2_BENIGN_BRAIN_SUPRATENT				569	499779
II Neoplasms from hospital discharges (CD2_)	Benign neoplasm: Brain, unspecified				CD2_BENIGN_BRAIN_NOS				211	500137
II Neoplasms from hospital discharges (CD2_)	Benign neoplasm: Brain, infratentorial				CD2_BENIGN_BRAIN_INFRATENT				201	500147
II Neoplasms from hospital discharges (CD2_)	Benign neoplasm of brain and other parts of central nervous system				CD2_BENIGN_BRAIN_CNS				2404	497944
II Neoplasms from hospital discharges (CD2_)	Benign neoplasm: Bones of skull and face				CD2_BENIGN_BONE_SKULL_FACE				343	500005
II Neoplasms from hospital discharges (CD2_)	Benign neoplasm: Short bones of upper limb				CD2_BENIGN_BONE_SHORT_UPPER				550	499798
II Neoplasms from hospital discharges (CD2_)	Benign neoplasm: Short bones of lower limb				CD2_BENIGN_BONE_SHORT_LOWER				361	499987
II Neoplasms from hospital discharges (CD2_)	Benign neoplasm: Scapula and long bones of upper limb				CD2_BENIGN_BONE_SCAPULA_LONG_UPPER				359	499989
II Neoplasms from hospital discharges (CD2_)	Benign neoplasm: Lower jaw bone				CD2_BENIGN_BONE_LOWER_JAW				145	500203
II Neoplasms from hospital discharges (CD2_)	Benign neoplasm: Long bones of lower limb				CD2_BENIGN_BONE_LONG_LOWER				1215	499133
II Neoplasms from hospital discharges (CD2_)	Benign neoplasm: Bone and articular cartilage, unspecified				CD2_BENIGN_BONE_CARTILAGE_NOS				263	500085
II Neoplasms from hospital discharges (CD2_)	Benign neoplasm of bone and articular cartilage				CD2_BENIGN_BONE_CARTILAGE				3326	497022
II Neoplasms from hospital discharges (CD2_)	Benign neoplasm: Bladder				CD2_BENIGN_BLADDER				315	500033
II Neoplasms from hospital discharges (CD2_)	Benign neoplasm: Ascending colon				CD2_BENIGN_ASCENDING_COLON				4736	495612
II Neoplasms from hospital discharges (CD2_)	Benign neoplasm: Appendix				CD2_BENIGN_APPENDIX				350	499998
II Neoplasms from hospital discharges (CD2_)	Benign neoplasm: Anus and anal canal				CD2_BENIGN_ANUS_ANAL_CANAL				973	499375
II Neoplasms from hospital discharges (CD2_)	Benign neoplasm: Adrenal gland				CD2_BENIGN_ADRENAL				2570	497778
IX Diseases of the circulatory system (I9_)	Cardiomyopathy due to drugs and other external agents				CARDIOMYOPATHY_DRUGS_OTHER_EXTER_AGENTS				69	500279
I Certain infectious and parasitic diseases (AB1_)	Campylobacter enteritis				CAMPYLOENTERITIS				953	492689
II Neoplasms	from cancer register (ICD-O-3)	Wilms' tumor, excluding all cancers (controls excluding all cancers)				C3_WILMS_TUMOR_EXALLC				207	378749
II Neoplasms	from cancer register (ICD-O-3)	Wilms' tumor				C3_WILMS_TUMOR				207	500141
II Neoplasms	from cancer register (ICD-O-3)	Malignant neoplasm of vulva, excluding all cancers (controls excluding all cancers)				C3_VULVA_EXALLC				453	222078
II Neoplasms	from cancer register (ICD-O-3)	Malignant neoplasm of vagina, excluding all cancers (controls excluding all cancers)				C3_VAGINA_EXALLC				102	222078
II Neoplasms	from cancer register (ICD-O-3)	Malignant neoplasm of urinary organs, excluding all cancers (controls excluding all cancers)				C3_URINARY_TRACT_EXALLC				4535	378749
II Neoplasms	from cancer register (ICD-O-3)	Malignant neoplasm of ureter, excluding all cancers (controls excluding all cancers)				C3_URETER_EXALLC				256	378749
II Neoplasms	from cancer register (ICD-O-3)	Malignant cancer of tonsil and base of tongue, excluding all cancers (controls excluding all cancers)				C3_TONSIL_BASETONGUE_EXALLC				813	378749
II Neoplasms	from cancer register (ICD-O-3)	Papillary adenocarcinoma of thyroid gland, excluding all cancers (controls excluding all cancers)				C3_THYROID_PAPILLARY_ADENO_EXALLC				2400	378749
II Neoplasms	from cancer register (ICD-O-3)	Medullary carcinoma of thyroid gland, excluding all cancers (controls excluding all cancers)				C3_THYROID_MEDULLARY_EXALLC				72	378749
II Neoplasms	from cancer register (ICD-O-3)	Malignant neoplasm of thyroid gland, excluding all cancers (controls excluding all cancers)				C3_THYROID_GLAND_EXALLC				2859	378749
II Neoplasms	from cancer register (ICD-O-3)	Follicular adenocarcinoma of thyroid gland, excluding all cancers (controls excluding all cancers)				C3_THYROID_FOLLICULAR_EXALLC				351	378749
II Neoplasms	from cancer register (ICD-O-3)	Malignant neoplasm of thymus, excluding all cancers (controls excluding all cancers)				C3_THYMUS_EXALLC				131	378749
II Neoplasms	from cancer register (ICD-O-3)	Seminoma of testis, excluding all cancers (controls excluding all cancers)				C3_TESTIS_SEMINOMA_EXALLC				344	156671
II Neoplasms	from cancer register (ICD-O-3)	Non-seminoma of testis, excluding all cancers (controls excluding all cancers)				C3_TESTIS_NONSEMINOMA_EXALLC				217	156671
II Neoplasms	from cancer register (ICD-O-3)	Malignant neoplasm of testis, excluding all cancers (controls excluding all cancers)				C3_TESTIS_EXALLC				687	156671
II Neoplasms	from cancer register (ICD-O-3)	Neuroendocrine tumor and carcinoma of stomach, excluding all cancers (controls excluding all cancers)				C3_STOMACH_NEUROENDOCRINE_EXALLC				156	378749
II Neoplasms	from cancer register (ICD-O-3)	Malignant neoplasm of stomach, excluding all cancers (controls excluding all cancers)				C3_STOMACH_EXALLC				2296	378749
II Neoplasms	from cancer register (ICD-O-3)	Adenocarcinoma and papillary adenocarcinoma of stomach, excluding all cancers (controls excluding all cancers)				C3_STOMACH_ADENO_EXALLC				1023	378749
II Neoplasms	from cancer register (ICD-O-3)	Squamous cell neoplasms and carcinomas of the skin, excluding all cancers (controls excluding all cancers)				C3_SQUOMOUS_CELL_CARCINOMA_SKIN_EXALLC				4663	378749
II Neoplasms	from cancer register (ICD-O-3)	Malignant neoplasm of spinal cord, cranial nerves and other parts of central nervous system, excluding all cancers (controls excluding all cancers)				C3_SPINAL_CORD_CRANIAL_AND_OTHER_CNS_EXALLC				280	378749
II Neoplasms	from cancer register (ICD-O-3)	Neuroendocrine tumor and carcinoma of small intestine, excluding all cancers (controls excluding all cancers)				C3_SMALL_INTESTINE_NEUROENDOCRINE_EXALLC				442	378749
II Neoplasms	from cancer register (ICD-O-3)	Malignant neoplasm of small intestine, excluding all cancers (controls excluding all cancers)				C3_SMALL_INTESTINE_EXALLC				1034	378749
II Neoplasms	from cancer register (ICD-O-3)	Adenocarcinoma of small intestine, excluding all cancers (controls excluding all cancers)				C3_SMALL_INTESTINE_ADENO_EXALLC				85	378749
II Neoplasms	from cancer register (ICD-O-3)	Malignant neoplasm of skin, excluding all cancers (controls excluding all cancers)				C3_SKIN_EXALLC				34177	378749
II Neoplasms	from cancer register (ICD-O-3)	Small cell lung cancer, excluding all cancers (controls excluding all cancers)				C3_SCLC_EXALLC				909	378749
II Neoplasms	from cancer register (ICD-O-3)	Rhabdomyosarcoma, excluding all cancers (controls excluding all cancers)				C3_RHABDOMYOSARCOMA_EXALLC				59	378749
II Neoplasms	from cancer register (ICD-O-3)	Malignant neoplasm of renal pelvis, excluding all cancers (controls excluding all cancers)				C3_RENAL_PELVIS_EXALLC				391	378749
II Neoplasms	from cancer register (ICD-O-3)	Neuroendocrine tumor and carcinoma of rectum, excluding all cancers (controls excluding all cancers)				C3_RECTUM_NEUROENDOCRINE_EXALLC				121	378749
II Neoplasms	from cancer register (ICD-O-3)	Malignant neoplasm of rectum, excluding all cancers (controls excluding all cancers)				C3_RECTUM_EXALLC				4844	378749
II Neoplasms	from cancer register (ICD-O-3)	Adenocarcinoma, papilloma adenocarcinoma and mucinous carcinomas of rectum, excluding all cancers (controls excluding all cancers)				C3_RECTUM_ADENO_MUCINO_EXALLC				3768	378749
II Neoplasms	from cancer register (ICD-O-3)	Adenocarcinoma and papilloma adenocarcinoma of rectum				C3_RECTUM_ADENO				3461	496887
II Neoplasms	from cancer register (ICD-O-3)	Malignant neoplasm of prostate, excluding all cancers (controls excluding all cancers)				C3_PROSTATE_EXALLC				20368	156671
II Neoplasms	from cancer register (ICD-O-3)	Malignant neoplasm of penis, excluding all cancers (controls excluding all cancers)				C3_PENIS_EXALLC				210	156671
II Neoplasms	from cancer register (ICD-O-3)	Malignant neoplasm of parotid gland, excluding all cancers (controls excluding all cancers)				C3_PAROTIDGLAND_EXALLC				324	378749
II Neoplasms	from cancer register (ICD-O-3)	Neuroendocrine tumor and carcinoma of pancreas, excluding all cancers (controls excluding all cancers)				C3_PANCREAS_NEUROENDOCRINE_EXALLC				191	378749
II Neoplasms	from cancer register (ICD-O-3)	Adenocarcinoma and ductal carcinoma of pancreas, excluding all cancers (controls excluding all cancers)				C3_PANCREAS_ADENO_DUCTAL_EXALLC				1130	378749
II Neoplasms	from cancer register (ICD-O-3)	Serous carcinoma of ovary, excluding all cancers (controls excluding all cancers)				C3_OVARY_SEROUS_EXALLC				1135	222078
II Neoplasms	from cancer register (ICD-O-3)	Mucinous and mucinous cystic tumor, excluding all cancers (controls excluding all cancers)				C3_OVARY_MUCINO_EXALLC				230	222078
II Neoplasms	from cancer register (ICD-O-3)	Granulosa cell carcinoma of ovary, excluding all cancers (controls excluding all cancers)				C3_OVARY_GRANULOSA_EXALLC				96	222078
II Neoplasms	from cancer register (ICD-O-3)	Malignant neoplasm of ovary, excluding all cancers (controls excluding all cancers)				C3_OVARY_EXALLC				2339	222078
II Neoplasms	from cancer register (ICD-O-3)	Endometroid carcinoma of ovary, excluding all cancers (controls excluding all cancers)				C3_OVARY_ENDOMETROID_EXALLC				303	222078
II Neoplasms	from cancer register (ICD-O-3)	Other malignant neoplasms of skin (=non-melanoma skin cancer), excluding all cancers (controls excluding all cancers)				C3_OTHER_SKIN_EXALLC				28424	378749
II Neoplasms	from cancer register (ICD-O-3)	Malignant neoplasm of oropharynx, excluding all cancers (controls excluding all cancers)				C3_OROPHARYNG_EXALLC				164	378749
II Neoplasms	from cancer register (ICD-O-3)	Malignant neoplasm of oral cavity, excluding all cancers (controls excluding all cancers)				C3_ORALCAVITY_EXALLC				1614	378749
II Neoplasms	from cancer register (ICD-O-3)	Malignant neoplasm of oesophagus, excluding all cancers (controls excluding all cancers)				C3_OESOPHAGUS_EXALLC				1277	378749
II Neoplasms	from cancer register (ICD-O-3)	Non-small cell lung cancer, squamous, excluding all cancers (controls excluding all cancers)				C3_NSCLC_SQUAM_EXALLC				1898	378749
II Neoplasms	from cancer register (ICD-O-3)	Non-small cell lung cancer, adenocarcinoma, excluding all cancers (controls excluding all cancers)				C3_NSCLC_ADENO_EXALLC				2219	378749
II Neoplasms	from cancer register (ICD-O-3)	Malignant neoplasm of nasopharynx, excluding all cancers (controls excluding all cancers)				C3_NASOPHARYNX_EXALLC				152	378749
II Neoplasms	from cancer register (ICD-O-3)	Malignant neoplasm of nasal cavity and sinuses, excluding all cancers (controls excluding all cancers)				C3_NASAL_CAVITY_SINUSES_EXALLC				345	378749
II Neoplasms	from cancer register (ICD-O-3)	Multiple myeloma, Monoclonal gammopathy of undetermined significance (MGUS), excluding all cancers (controls excluding all cancers)				C3_MYELOMA_MONOCLONAL_EXALLC				2951	377997
II Neoplasms	from cancer register (ICD-O-3)	Multiple myeloma, Monoclonal gammopathy of undetermined significance (MGUS)				C3_MYELOMA_MONOCLONAL				831	499517
II Neoplasms	from cancer register (ICD-O-3)	Myelodysplastic syndrome, excluding all cancers (controls excluding all cancers)				C3_MYELODYSP_SYNDR_EXALLC				979	378296
II Neoplasms	from cancer register (ICD-O-3)	Multiple myeloma, excluding all cancers (controls excluding all cancers)				C3_MULT_MYELOMA_EXALLC				1608	378739
II Neoplasms	from cancer register (ICD-O-3)	Mesothelioma, excluding all cancers (controls excluding all cancers)				C3_MESOTHELIOMA_EXALLC				442	378749
II Neoplasms	from cancer register (ICD-O-3)	Brain meningioma, excluding all cancers (controls excluding all cancers)				C3_MENINGIOMA_EXALLC				1835	377674
II Neoplasms	from cancer register (ICD-O-3)	Malignant melanoma of skin, excluding all cancers (controls excluding all cancers)				C3_MELANOMA_SKIN_EXALLC				5753	378749
II Neoplasms	from cancer register (ICD-O-3)	Malignant melanoma, excluding all cancers (controls excluding all cancers)				C3_MELANOMA_EXALLC				6925	378368
II Neoplasms	from cancer register (ICD-O-3)	Marginal zone B-cell lymphoma, excluding all cancers (controls excluding all cancers)				C3_MARGINAL_ZONE_LYMPHOMA_EXALLC				513	378749
II Neoplasms	from cancer register (ICD-O-3)	Waldenstrom macroglobulinemia, lymphoplasmacytic lymphoma, excluding all cancers (controls excluding all cancers)				C3_MACROGLOBULINEMIA_EXALLC				230	378748
II Neoplasms	from cancer register (ICD-O-3)	Non-small cell lung cancer, excluding all cancers (controls excluding all cancers)				C3_LUNG_NONSMALL_EXALLC				6446	378749
II Neoplasms	from cancer register (ICD-O-3)	Neuroendocrine tumor and carcinoma of lung, excluding all cancers (controls excluding all cancers)				C3_LUNG_NEUROENDO_EXALLC				254	378749
II Neoplasms	from cancer register (ICD-O-3)	Malignant neoplasm of lip, excluding all cancers (controls excluding all cancers)				C3_LIP_EXALLC				380	378749
II Neoplasms	from cancer register (ICD-O-3)	Liposarcoma, excluding all cancers (controls excluding all cancers)				C3_LIPOSARCOMA_EXALLC				328	378749
II Neoplasms	from cancer register (ICD-O-3)	Leiomyosarcoma, excluding all cancers (controls excluding all cancers)				C3_LEIOMYOSARCOMA_EXALLC				306	378749
II Neoplasms	from cancer register (ICD-O-3)	Adenocarcinoma and Papillary adenocarcinoma of kidney, excluding all cancers (controls excluding all cancers)				C3_KIDNEY_PAPILLARYADENO_EXALLC				328	378749
II Neoplasms	from cancer register (ICD-O-3)	Malignant neoplasm of kidney, except renal pelvis, excluding all cancers (controls excluding all cancers)				C3_KIDNEY_NOTRENALPELVIS_EXALLC				3926	378749
II Neoplasms	from cancer register (ICD-O-3)	Clear cell adenocarcinoma of kidney, excluding all cancers (controls excluding all cancers)				C3_KIDNEY_CLEAR_CELL_CARCINOMA_EXALLC				1499	378749
II Neoplasms	from cancer register (ICD-O-3)	Chromophobe cell carcinoma of kidney, excluding all cancers (controls excluding all cancers)				C3_KIDNEY_CHROMOPHOBE_EXALLC				153	378749
II Neoplasms	from cancer register (ICD-O-3)	Kaposi sarcoma, excluding all cancers (controls excluding all cancers)				C3_KAPOSI_SARCOMA_EXALLC				53	378749
II Neoplasms	from cancer register (ICD-O-3)	Malignant neoplasm of hypopharynx, excluding all cancers (controls excluding all cancers)				C3_HYPOPHARYNX_EXALLC				233	378749
II Neoplasms	from cancer register (ICD-O-3)	Hepatocellular carcinoma, excluding all cancers (controls excluding all cancers)				C3_HEPATOCELLU_CARC_EXALLC				947	378749
II Neoplasms	from cancer register (ICD-O-3)	Malignant neoplasm of head and neck, excluding all cancers (controls excluding all cancers)				C3_HEAD_AND_NECK_EXALLC				3942	378749
II Neoplasms	from cancer register (ICD-O-3)	Brain glioblastoma, excluding all cancers (controls excluding all cancers)				C3_GBM_EXALLC				406	378749
II Neoplasms	from cancer register (ICD-O-3)	Brain glioblastoma and astrocytoma, excluding all cancers (controls excluding all cancers)				C3_GBM_ASTROCYTOMA_EXALLC				544	378749
II Neoplasms	from cancer register (ICD-O-3)	Gastrointestinal stromal tumor and sarcoma, excluding all cancers (controls excluding all cancers)				C3_GASTRINT_STROM_EXALLC				351	378695
II Neoplasms	from cancer register (ICD-O-3)	Fibrosarcoma, excluding all cancers (controls excluding all cancers)				C3_FIBROSARCOMA_EXALLC				280	378749
II Neoplasms	from cancer register (ICD-O-3)	Malignant neoplasm of eye and adnexa, excluding all cancers (controls excluding all cancers)				C3_EYE_ADNEXA_EXALLC				554	378749
II Neoplasms	from cancer register (ICD-O-3)	Ependymoma, excluding all cancers (controls excluding all cancers)				C3_EPENDYDOMA_EXALLC				57	378749
II Neoplasms	from cancer register (ICD-O-3)	Malignant neoplasm of corpus uteri, excluding all cancers (controls excluding all cancers)				C3_CORPUS_UTERI_EXALLC				3490	222078
II Neoplasms	from cancer register (ICD-O-3)	Colorectal neuroendocrine tumor and carcinoma, excluding all cancers (controls excluding all cancers)				C3_COLORECTAL_NEUROENDO_EXALLC				473	378749
II Neoplasms	from cancer register (ICD-O-3)	Colorectal cancer, excluding all cancers (controls excluding all cancers)				C3_COLORECTAL_EXALLC				11790	378749
II Neoplasms	from cancer register (ICD-O-3)	Colorectal adenocarcinoma, excluding all cancers (controls excluding all cancers)				C3_COLORECTAL_ADENO_EXALLC				7876	378749
II Neoplasms	from cancer register (ICD-O-3)	Malignant neoplasm of colon, excluding all cancers (controls excluding all cancers)				C3_COLON_EXALLC				7698	378749
II Neoplasms	from cancer register (ICD-O-3)	Colon adenocarcinoma, excluding all cancers (controls excluding all cancers)				C3_COLON_ADENO_EXALLC				4478	378749
II Neoplasms	from cancer register (ICD-O-3)	Chronic myeloid leukaemia, excluding all cancers (controls excluding all cancers)				C3_CML_EXALLC				303	378748
II Neoplasms	from cancer register (ICD-O-3)	Chronic lymphocytic leukaemia and small lyphocytis leukaemia, excluding all cancers (controls excluding all cancers)				C3_CLL_EXALLC				935	378742
II Neoplasms	from cancer register (ICD-O-3)	Rare circulating lymphoid malignancy, excluding all cancers (controls excluding all cancers)				C3_CIRCULATING_LYMPHOID_EXALLC				1044	378749
II Neoplasms	from cancer register (ICD-O-3)	Rare circulating lymphoid malignancy				C3_CIRCULATING_LYMPHOID				1044	499304
II Neoplasms	from cancer register (ICD-O-3)	Chondrosarcoma, excluding all cancers (controls excluding all cancers)				C3_CHONDROSARCOMA_EXALLC				158	378749
II Neoplasms	from cancer register (ICD-O-3)	Adenocarcinomas of cervix, excluding all cancers (controls excluding all cancers)				C3_CERVIX_ADENO_EXALLC				142	222078
II Neoplasms	from cancer register (ICD-O-3)	Malignant neoplasm, excluding all cancers (controls excluding all cancers)				C3_CANCER_EXALLC				121495	378749
II Neoplasms	from cancer register (ICD-O-3)	Malignant neoplasm of bronchus and lung, excluding all cancers (controls excluding all cancers)				C3_BRONCHUS_LUNG_EXALLC				9639	378749
II Neoplasms	from cancer register (ICD-O-3)	Malignant neoplasm of breast, excluding all cancers (controls excluding all cancers)				C3_BREAST_EXALLC				24270	222078
II Neoplasms	from cancer register (ICD-O-3)	Malignant neoplasm of breast, ER-positive, excluding all cancers (controls excluding all cancers)				C3_BREAST_ERPLUS_EXALLC				14540	221705
II Neoplasms	from cancer register (ICD-O-3)	Malignant neoplasm of breast, ER-negative, excluding all cancers (controls excluding all cancers)				C3_BREAST_ERNEG_EXALLC				9724	221705
II Neoplasms	from cancer register (ICD-O-3)	Malignant neoplasm of brain, excluding all cancers (controls excluding all cancers)				C3_BRAIN_EXALLC				1894	378749
II Neoplasms	from cancer register (ICD-O-3)	Malignant neoplasm of bone and articular cartilage, excluding all cancers (controls excluding all cancers)				C3_BONE_CARTILAGE_EXALLC				648	378749
II Neoplasms	from cancer register (ICD-O-3)	Malignant neoplasm of bladder, excluding all cancers (controls excluding all cancers)				C3_BLADDER_EXALLC				4852	378749
II Neoplasms	from cancer register (ICD-O-3)	Malignant neoplasm of intrahepatic ducts, biliary tract and gallbladder, excluding all cancers (controls excluding all cancers)				C3_BILIARY_GALLBLADDER_EXALLC				2298	378749
II Neoplasms	from cancer register (ICD-O-3)	Basal cell carcinoma, including avohilmo, excluding all cancers (controls excluding all cancers)				C3_BASAL_CELL_CARCINOMA_INCLAVO_EXALLC				27001	378270
II Neoplasms	from cancer register (ICD-O-3)	Basal cell carcinoma, excluding all cancers (controls excluding all cancers)				C3_BASAL_CELL_CARCINOMA_EXALLC				26272	378749
II Neoplasms	from cancer register (ICD-O-3)	Brain astrocytoma, excluding all cancers (controls excluding all cancers)				C3_ASTROCYTOMA_EXALLC				138	378749
II Neoplasms	from cancer register (ICD-O-3)	Malignant neoplasm of anus and anal canal, excluding all cancers (controls excluding all cancers)				C3_ANUS_ANALCANAL_EXALLC				405	378749
II Neoplasms	from cancer register (ICD-O-3)	Acute myeloid leukaemia and myelodysplastic syndromes, excluding all cancers (controls excluding all cancers)				C3_AML_MDS_EXALLC				1249	378296
II Neoplasms	from cancer register (ICD-O-3)	Acute myeloid leukaemia and myelodysplastic syndromes				C3_AML_MDS				602	499746
II Neoplasms	from cancer register (ICD-O-3)	Acute myeloid leukaemia, excluding all cancers (controls excluding all cancers)				C3_AML_EXALLC				322	378747
II Neoplasms	from cancer register (ICD-O-3)	Acute lymphocytic leukaemia, excluding all cancers (controls excluding all cancers)				C3_ALL_EXALLC				214	378748
II Neoplasms	from cancer register (ICD-O-3)	Malignant neoplasm of adrenal gland, excluding all cancers (controls excluding all cancers)				C3_ADRENAL_GLAND_EXALLC				242	378749
Asthma and related endpoints	Bronchitis				BRONCHITIS				77621	422727
Quantitative endpoints	Body-mass index, inverse-rank normalized				BMI_IRN				362327	0
Miscellaneous	not yet classified endpoints	Bleeding				BLEEDING				49027	451321
Diseases marked as autimmune origin	Autoimmune diseases excluding thyroid diseases				AUTOIMMUNE_NONTHYROID				70570	371089
IV Endocrine	nutritional and metabolic diseases (E4_)	Autoimmune hyperthyroidism				AUTOIMMUNE_HYPERTHYROIDISM				2469	370637
Diseases marked as autimmune origin	Autoimmune diseases				AUTOIMMUNE				128075	372273
XI Diseases of the digestive system (K11_)	Autoimmune hepatitis				AUTOHEP				264	372273
Alcohol related diseases	Alcohol use disorder, Swedish definition				AUD_SWEDISH				28861	471487
V Mental and behavioural disorders (F5_)	Alcohol use disorder, ICD-based				AUD				20597	479751
Asthma and related endpoints	Asthma-related pneumonia				ASTHMA_PNEUMONIA				16964	441248
Asthma and related endpoints	Asthma and opportunity respiratory infection				ASTHMA_OPPORTUNIST_INFECTIONS				1606	441248
Comorbidities of Asthma	Obesity related asthma				ASTHMA_OBESITY				15107	441248
Asthma and related endpoints	Asthma, unspecified (mode)				ASTHMA_NAS				30770	270290
Asthma and related endpoints	Asthma mixed form (mode) (more control exclusions)				ASTHMA_MIXED_EXMORE				2407	259839
Asthma and related endpoints	Asthma-related infections				ASTHMA_INFECTIONS				31090	441248
Comorbidities of Asthma	Suggestive for eosinophilic asthma				ASTHMA_EOSINOPHIL_SUGG				3565	441248
Asthma and related endpoints	Childhood asthma (age<16) (more control exclusions)				ASTHMA_CHILD_EXMORE				8402	259839
Asthma and related endpoints	Asthma and allergy				ASTHMA_ALLERG				6883	267434
Asthma and related endpoints	Asthma-related acute respiratory infections				ASTHMA_ACUTE_RESPIRATORY_INFECTIONS				22761	441248
Rheuma endpoints	Postdysenteric arthropathy				ARTRHO_POSTDYSENTERIC				340	497416
Rheuma endpoints	Other specific arthropathies, wide				ARTHRO_SPEC				811	374317
XI Diseases of the digestive system (K11_)	Acute appendicitis, no complications				APPENDACUT_NOCOMPLIC				30012	458424
XI Diseases of the digestive system (K11_)	Acute appendicitis, with complications				APPENDACUT_COMPLIC				8921	458424
Comorbidities of Neurological endpoints	Depression medications				ANTIDEPRESSANTS				149403	111976
Comorbidities of Neurological endpoints	Anosmia				ANOSMIA				980	111976
XIX Injury	poisoning and certain other consequences of external causes (ST19_)	Anaphylactic shock due to adverse effect of correct drug or medication properly administered				ANAPH_SHOCK_ADVER_EFFECT_CORRE_DRUG_MEDICAM_PROPE_ADMINISTE				407	499941
Neurological endpoints	Transient global amnesia				AMN2				3315	471699
Comorbidities of Asthma	Allergic rhinitis				ALLERG_RHINITIS				15569	474650
Asthma and related endpoints	Allergic asthma (mode)				ALLERG_ASTHMA				13450	270290
XII Diseases of the skin and subcutaneous tissue (L12_)	Allergic contact dermatitis due to drugs in contact with skin				ALLERGIC_CONTACT_DERMA_DRUGS_CONTACT_W_SKIN				792	499556
Alcohol related diseases	Use of disulfiram, acamprosate or naltrexone				ALCO_PRESCRIPTION				3513	496835
Alcohol related diseases	Alcohol-induced chronic pancreatitis				ALCOPANCCHRON				2400	497948
Alcohol related diseases	Alcohol-induced acute pancreatitis				ALCOPANCACU				1286	499062
Alcohol related diseases	Acute alcohol intoxication, ICD10				ALCOHOLACUTE10				8774	489910
V Mental and behavioural disorders (F5_)	Alcohol withdrawal state with deliriumÂ				ALCODELIRIUM				2605	497743
Neurological endpoints	Alzheimerâ€™s disease (undefined) (more control exclusions)				AD_U_EXMORE				502	216472
Neurological endpoints	Alzheimerâ€™s disease (Late onset) (more control exclusions)				AD_LO_EXMORE				9690	216472
Neurological endpoints	Alzheimerâ€™s disease (Early onset) (more control exclusions)				AD_EO_EXMORE				1820	216472
Neurological endpoints	Alzheimerâ€™s disease (Atypical or mixed) (more control exclusions)				AD_AM_EXMORE				3403	216472
X Diseases of the respiratory system (J10_)	Acute drug-induced interstitial lung disorder				ACUTE_DRUGADVERS_INTERSTITIAL_LUNG_DISORD				245	500103
COPD and related endpoints	Allergic bronchopulmonary aspergillosis (ABPA)				ABPA				123	180057
XI Diseases of the digestive system (K11_)	Hernia of abdominal wall				ABDOM_HERNIA				21210	479138
I Certain infectious and parasitic diseases (AB1_)	Zoster [herpes zoster]				AB1_ZOSTER				7132	480316
I Certain infectious and parasitic diseases (AB1_)	Certain zoonotic bacterial diseases				AB1_ZOONOTIC_BACTERIAL				650	499698
I Certain infectious and parasitic diseases (AB1_)	Whooping cough				AB1_WHOOPCOUGH				222	439048
I Certain infectious and parasitic diseases (AB1_)	Viral infections of central nervous system, not elsewhere classified/unspecified				AB1_VIRAN_CNS_INFECTIONS_NOS				406	497501
I Certain infectious and parasitic diseases (AB1_)	Viral warts				AB1_VIRAL_WARTS				4044	480316
I Certain infectious and parasitic diseases (AB1_)	Other viral infections characterized by skin and mucous membrane lesions, not elsewhere classified				AB1_VIRAL_SKIN_NOS				1449	480316
I Certain infectious and parasitic diseases (AB1_)	Viral and other specified intestinal infections				AB1_VIRAL_OTHER_INTEST_INFECTIONS				11050	444292
I Certain infectious and parasitic diseases (AB1_)	Other viral diseases, not elsewhere classified				AB1_VIRAL_NOS				8325	486087
I Certain infectious and parasitic diseases (AB1_)	Viral meningitis				AB1_VIRAL_MENINGITIS				1386	497501
I Certain infectious and parasitic diseases (AB1_)	Viral agents as the cause of diseases classified to other chapters				AB1_VIRAL_INOTHER				752	496827
I Certain infectious and parasitic diseases (AB1_)	Viral hepatitis				AB1_VIRAL_HEPATITIS				2776	497572
I Certain infectious and parasitic diseases (AB1_)	Viral haemorrhagic fevers, not elsewhere classified/unspecified				AB1_VIRAL_HEMOR_FEVER_NOS				3042	496577
I Certain infectious and parasitic diseases (AB1_)	Viral encephalitis, not elsewhere classified/unspecified				AB1_VIRAL_ENCEPHALITIS_NOS				704	497501
I Certain infectious and parasitic diseases (AB1_)	Viral infections of the central nervous system				AB1_VIRAL_CNS				2847	497501
I Certain infectious and parasitic diseases (AB1_)	Viral conjunctivitis				AB1_VIRAAL_CONJUNCT				766	486087
I Certain infectious and parasitic diseases (AB1_)	Varicella [chickenpox]				AB1_VARICELLA				1808	480316
I Certain infectious and parasitic diseases (AB1_)	Tularaemia				AB1_TULARAEMIA				451	499698
I Certain infectious and parasitic diseases (AB1_)	Tuberculosis of other organs, strict				AB1_TUBERCU_OTH_ORG				881	497285
I Certain infectious and parasitic diseases (AB1_)	Tuberculosis, wide				AB1_TUBERCULOSIS				3063	497285
I Certain infectious and parasitic diseases (AB1_)	Trichomoniasis				AB1_TRICHOMONIASIS				274	485458
I Certain infectious and parasitic diseases (AB1_)	Toxoplasmosis				AB1_TOXOPLASMOSIS				199	499430
I Certain infectious and parasitic diseases (AB1_)	Tick-borne viral encephalitis				AB1_TICK_BORNE_ENCEPHALITIS				122	497501
I Certain infectious and parasitic diseases (AB1_)	Other and unspecified syphilis				AB1_SYPHILIS_NOS				87	485458
I Certain infectious and parasitic diseases (AB1_)	Syphilis				AB1_SYPHILIS				869	485458
I Certain infectious and parasitic diseases (AB1_)	Streptococcus and staphylococcus as the cause of diseases classified to other chapters				AB1_STREPTSTAPHYCOCC_INOTHER				195	496827
I Certain infectious and parasitic diseases (AB1_)	Streptococcal septicaemia				AB1_STREPTO_SEPSIS				3239	439048
I Certain infectious and parasitic diseases (AB1_)	Shigellosis				AB1_SHIGELLOSIS				109	444292
I Certain infectious and parasitic diseases (AB1_)	Other predominantly sexually transmitted diseases, not elsewhere classified				AB1_SEXUAL_TRANSMISSION_NOS				7854	485458
I Certain infectious and parasitic diseases (AB1_)	Infections with a predominantly sexual mode of transmission				AB1_SEXUAL_TRANSMISSION				14890	485458
I Certain infectious and parasitic diseases (AB1_)	Sequelae of infectious and parasitic diseases				AB1_SEQULEAE_OF_INFECTIONS_AND_PARASITES				3188	497160
I Certain infectious and parasitic diseases (AB1_)	Sequelae of tuberculosis				AB1_SEQULAE_TUBERCU				727	497160
I Certain infectious and parasitic diseases (AB1_)	Sequelae of poliomyelitis				AB1_SEQULAE_POLIO				265	497160
I Certain infectious and parasitic diseases (AB1_)	Sequelae of other and unspecified infectious and parasitic diseases				AB1_SEQULAE_INF_NOS				2203	497160
I Certain infectious and parasitic diseases (AB1_)	Scarlet fever				AB1_SCARLET_FEVER				257	439048
I Certain infectious and parasitic diseases (AB1_)	Other salmonella infections				AB1_SALMONELLA_OTH				1411	444292
I Certain infectious and parasitic diseases (AB1_)	Rubella [German measles]				AB1_RUBELLA				1264	480316
I Certain infectious and parasitic diseases (AB1_)	Rickettsioses				AB1_RICKETTSIOSES				61	500287
I Certain infectious and parasitic diseases (AB1_)	Respiratory tuberculosis, not confirmed				AB1_RESP_TUBERCU_NONCONF				1638	497285
I Certain infectious and parasitic diseases (AB1_)	Respiratory tuberculosis, confirmed				AB1_RESP_TUBERCU_CONF				689	497285
I Certain infectious and parasitic diseases (AB1_)	Relapsing fevers				AB1_RELAP_FEVER				74	489670
I Certain infectious and parasitic diseases (AB1_)	Protozoal diseases				AB1_PROTOZOAL				918	499430
I Certain infectious and parasitic diseases (AB1_)	Acute poliomyelitis				AB1_POLIOMYELITIS				469	497501
I Certain infectious and parasitic diseases (AB1_)	Pneumocystosis				AB1_PNEUMOCYSTOSIS				513	499430
I Certain infectious and parasitic diseases (AB1_)	Pediculosis and phthiriasis				AB1_PEDICULOSIS_AND_PHTHIRIAASIS				109	498117
I Certain infectious and parasitic diseases (AB1_)	Other viral diseases				AB1_OTHER_VIRAL				14261	486087
I Certain infectious and parasitic diseases (AB1_)	Other superficial mycoses				AB1_OTHER_SUPERF_MYCOSIS				742	488977
I Certain infectious and parasitic diseases (AB1_)	Other spirochaetal diseases				AB1_OTHER_SPIROCHAETAL				10678	489670
I Certain infectious and parasitic diseases (AB1_)	Other septicaemia				AB1_OTHER_SEPSIS				17133	439048
I Certain infectious and parasitic diseases (AB1_)	Other protozoal intestinal diseases				AB1_OTHER_PROTOZOAL				497	444292
I Certain infectious and parasitic diseases (AB1_)	Other mosquito-borne viral fevers				AB1_OTHER_MOSQUITO_FEVER				75	496577
I Certain infectious and parasitic diseases (AB1_)	Other infestations				AB1_OTHER_INFESTATIONS				71	498117
I Certain infectious and parasitic diseases (AB1_)	Other infectious diseases				AB1_OTHER_INFECTIONS				3031	497317
I Certain infectious and parasitic diseases (AB1_)	Human immunodeficiency virus [HIV] disease resulting in other conditions				AB1_OTHER_CONDITIONS				530	499754
I Certain infectious and parasitic diseases (AB1_)	Other diseases caused by chlamydiae				AB1_OTHER_CHLAMYDIAE				426	499922
I Certain infectious and parasitic diseases (AB1_)	Other cestode infections				AB1_OTHER_CESTODE				121	499726
I Certain infectious and parasitic diseases (AB1_)	Other bacterial agents as the cause of diseases classified to other chapters				AB1_OTHER_BACT_INOTHER				346	496827
I Certain infectious and parasitic diseases (AB1_)	Other bacterial diseases				AB1_OTHER_BACTERIAL				61300	439048
I Certain infectious and parasitic diseases (AB1_)	Mycoses				AB1_MYCOSES				11371	488977
I Certain infectious and parasitic diseases (AB1_)	Mumps				AB1_MUMPS				995	486087
I Certain infectious and parasitic diseases (AB1_)	Meningococcal infection				AB1_MENINGOCOCCAL				282	439048
I Certain infectious and parasitic diseases (AB1_)	Measles				AB1_MEASLES				425	480316
I Certain infectious and parasitic diseases (AB1_)	Other parasitologically confirmed or unspecified malaria				AB1_MALARIA_NOS				75	499430
I Certain infectious and parasitic diseases (AB1_)	Plasmodium falciparum malaria				AB1_MALARIA_FALCIPARIUM				80	499430
I Certain infectious and parasitic diseases (AB1_)	Malaria				AB1_MALARIA				170	499430
I Certain infectious and parasitic diseases (AB1_)	Lyme disease				AB1_LYME				10516	489832
I Certain infectious and parasitic diseases (AB1_)	Listeriosis				AB1_LISTERIOSIS				150	439048
I Certain infectious and parasitic diseases (AB1_)	Late syphilis				AB1_LATE_SYPHILIS				431	485458
I Certain infectious and parasitic diseases (AB1_)	Intestinal infectious diseases				AB1_INTESTINAL_INFECTIONS				56056	444292
I Certain infectious and parasitic diseases (AB1_)	Unspecified human immunodeficiency virus [HIV] disease				AB1_HIV_NOS				299	499754
I Certain infectious and parasitic diseases (AB1_)	Human immunodeficiency virus [HIV] disease resulting in infectious and parasitic diseases				AB1_HIV_INFECT_PARASITES				78	499754
I Certain infectious and parasitic diseases (AB1_)	Herpesviral [herpes simplex] infections				AB1_HERPES_SIMPLEX				4677	480316
I Certain infectious and parasitic diseases (AB1_)	Acute hepatitis B				AB1_HEPATITIS_B				148	497572
I Certain infectious and parasitic diseases (AB1_)	Acute hepatitis A				AB1_HEPATITIS_A				148	497572
I Certain infectious and parasitic diseases (AB1_)	Helminthiases				AB1_HELMINTIASES				622	499726
I Certain infectious and parasitic diseases (AB1_)	Gonococcal infection				AB1_GONOCOCCAL				1163	485458
I Certain infectious and parasitic diseases (AB1_)	Diarrhoea and gastroenteritis of presumed infectious origin				AB1_GASTROENTERITIS_NOS				39997	444292
I Certain infectious and parasitic diseases (AB1_)	Erysipelas				AB1_ERYSIPELAS				27918	439048
I Certain infectious and parasitic diseases (AB1_)	Enterobiasis				AB1_ENTEROBIASIS				145	499726
I Certain infectious and parasitic diseases (AB1_)	Infectious mononucleosis				AB1_EBV				3838	486087
I Certain infectious and parasitic diseases (AB1_)	Early syphilis				AB1_EARLY_SYPHILIS				394	485458
I Certain infectious and parasitic diseases (AB1_)	Diphtheria				AB1_DIBTHERIA				54	439048
I Certain infectious and parasitic diseases (AB1_)	Dermatophytosis				AB1_DERMATOPHYTOSIS				5071	488977
I Certain infectious and parasitic diseases (AB1_)	Dengue fever [classical dengue]				AB1_DENGUE_FEVER				64	496577
I Certain infectious and parasitic diseases (AB1_)	Cholera				AB1_CHOLERA				1571	444292
I Certain infectious and parasitic diseases (AB1_)	Other sexually transmitted chlamydial diseases				AB1_CHLAMYDIA_OTHER				2782	485458
I Certain infectious and parasitic diseases (AB1_)	Candidiasis				AB1_CANDIDIASIS				5341	488977
I Certain infectious and parasitic diseases (AB1_)	Other bacterial intestinal infections				AB1_BACT_INTEST_OTH				7671	444292
I Certain infectious and parasitic diseases (AB1_)	Bacterial, viral and other infectious agents				AB1_BACT_BIR_OTHER_INF_AGENTS				3521	496827
I Certain infectious and parasitic diseases (AB1_)	Bacterial infection, other or unspecified				AB1_BACTINF_NOS				25506	439048
I Certain infectious and parasitic diseases (AB1_)	Atypical virus infections of central nervous system				AB1_ATYPICAL_CNS_VIRUS				334	497501
I Certain infectious and parasitic diseases (AB1_)	Aspergillosis				AB1_ASPERGILLOSIS				260	488977
I Certain infectious and parasitic diseases (AB1_)	Anogenital herpesviral [herpes simplex] infection				AB1_ANOGENITAL_HERPES_SIMPLEX				2510	485458
I Certain infectious and parasitic diseases (AB1_)	Amoebiasis				AB1_AMOEBIASIS				197	444292
I Certain infectious and parasitic diseases (AB1_)	Actinomycosis				AB1_ACTINOMYCOSIS				124	439048
I Certain infectious and parasitic diseases (AB1_)	Miliary tuberculosis				AB1TUBERCU_MILIARY				60	497285

### Sheet: Supplemental Data File 4
Supplemental Data File 4. ADA2 pLOF variants included in PheWAS of BioMe BioBank and UK Biobank
GRCh38_position	Effect	HGVSc	HGVSp	Included in PheWAS
22:17181520:CT:C	frameshift_variant	c.1498del	p.Arg500AspfsTer6	UK Biobank
22:17181565:A:G	missense_variant	c.1454T>C	p.Leu485Pro	UK Biobank
22:17181821:T:C	missense_variant&splice_region_variant	c.1441A>G	p.Lys481Glu	UK Biobank
22:17181835:G:A	missense_variant	c.1427C>T	p.Ala476Val	UK Biobank
22:17181839:G:T	missense_variant	c.1423C>A	p.Leu475Met	UK Biobank
22:17181853:C:G	missense_variant	c.1409G>C	p.Arg470Thr	UK Biobank
22:17181858:GTCAGCCT:G	frameshift_variant	c.1397_1403del	p.Lys466ThrfsTer2	BioMe
22:17181871:C:T	missense_variant	c.1391G>A	p.Gly464Glu	BioMe
22:17181874:C:T	missense_variant	c.1388G>A	p.Gly463Glu	UK Biobank
22:17181877:A:G	missense_variant	c.1385T>C	p.Ile462Thr	BioMe&UK Biobank
22:17181882:C:A	missense_variant	c.1380G>T	p.Met460Ile	UK Biobank
22:17181882:C:G	missense_variant	c.1380G>C	p.Met460Ile	BioMe&UK Biobank
22:17181883:A:T	missense_variant	c.1379T>A	p.Met460Lys	UK Biobank
22:17181889:A:T	missense_variant	c.1373T>A	p.Val458Asp	BioMe&UK Biobank
22:17181890:C:A	missense_variant	c.1372G>T	p.Val458Phe	BioMe
22:17181901:T:C	missense_variant	c.1361A>G	p.Asp454Gly	UK Biobank
22:17181904:T:C	missense_variant	c.1358A>G	p.Tyr453Cys	BioMe&UK Biobank
22:17181913:C:A	missense_variant	c.1349G>T	p.Gly450Val	UK Biobank
22:17181913:C:G	missense_variant	c.1349G>C	p.Gly450Ala	BioMe
22:17181913:C:T	missense_variant	c.1349G>A	p.Gly450Asp	UK Biobank
22:17181914:C:A	missense_variant	c.1348G>T	p.Gly450Cys	UK Biobank
22:17181914:C:T	missense_variant	c.1348G>A	p.Gly450Ser	UK Biobank
22:17181948:G:C	missense_variant	c.1314C>G	p.Ile438Met	BioMe
22:17181949:A:T	missense_variant	c.1313T>A	p.Ile438Asn	BioMe
22:17181959:G:C	missense_variant	c.1303C>G	p.Pro435Ala	BioMe&UK Biobank
22:17181973:A:C	missense_variant	c.1289T>G	p.Met430Arg	UK Biobank
22:17181989:G:C	missense_variant	c.1273C>G	p.Pro425Ala	UK Biobank
22:17181993:G:C	missense_variant	c.1269C>G	p.Asn423Lys	UK Biobank
22:17181997:C:A	missense_variant	c.1265G>T	p.Arg422Met	UK Biobank
22:17182010:C:A	missense_variant	c.1252G>T	p.Val418Leu	UK Biobank
22:17182022:C:T	missense_variant&splice_region_variant	c.1240G>A	p.Val414Met	UK Biobank
22:17182611:G:C	missense_variant	c.1232C>G	p.Ser411Cys	UK Biobank
22:17182617:G:A	missense_variant	c.1226C>T	p.Pro409Leu	BioMe&UK Biobank
22:17182634:G:C	missense_variant	c.1209C>G	p.Ile403Met	BioMe
22:17182635:A:G	missense_variant	c.1208T>C	p.Ile403Thr	UK Biobank
22:17182647:C:T	stop_gained	c.1196G>A	p.Trp399Ter	UK Biobank
22:17182669:G:C	missense_variant	c.1174C>G	p.Pro392Ala	BioMe
22:17182672:G:A	missense_variant	c.1171C>T	p.His391Tyr	BioMe
22:17182679:C:G	missense_variant	c.1164G>C	p.Leu388Phe	UK Biobank
22:17182681:A:C	missense_variant	c.1162T>G	p.Leu388Val	UK Biobank
22:17182696:C:T	missense_variant	c.1147G>A	p.Gly383Ser	BioMe&UK Biobank
22:17182697:G:C	missense_variant	c.1146C>G	p.Ile382Met	BioMe
22:17182702:T:C	missense_variant	c.1141A>G	p.Arg381Gly	BioMe
22:17182709:G:T	missense_variant	c.1134C>A	p.Asn378Lys	UK Biobank
22:17182713:A:G	missense_variant	c.1130T>C	p.Leu377Pro	UK Biobank
22:17182728:A:G	missense_variant	c.1115T>C	p.Leu372Pro	UK Biobank
22:17182731:A:G	missense_variant	c.1112T>C	p.Ile371Thr	BioMe
22:17182733:G:T	missense_variant	c.1110C>A	p.Asn370Lys	UK Biobank
22:17182750:T:G	missense_variant	c.1093A>C	p.Thr365Pro	BioMe
22:17182757:C:A	missense_variant	c.1086G>T	p.Trp362Cys	UK Biobank
22:17182760:G:C	missense_variant&splice_region_variant	c.1083C>G	p.Asp361Glu	UK Biobank
22:17188335:TCA:T	splice_donor_variant&splice_donor_region_variant&intron_variant	c.1081+2_1081+3del	.	BioMe
22:17188342:T:C	missense_variant	c.1078A>G	p.Thr360Ala	BioMe&UK Biobank
22:17188344:T:A	missense_variant	c.1076A>T	p.Glu359Val	UK Biobank
22:17188348:C:T	missense_variant	c.1072G>A	p.Gly358Arg	UK Biobank
22:17188351:C:T	missense_variant	c.1069G>A	p.Ala357Thr	UK Biobank
22:17188363:A:G	missense_variant	c.1057T>C	p.Tyr353His	UK Biobank
22:17188368:A:T	missense_variant	c.1052T>A	p.Leu351Gln	UK Biobank
22:17188390:G:A	missense_variant	c.1030C>T	p.Pro344Ser	BioMe
22:17188419:A:G	missense_variant	c.1001T>C	p.Leu334Ser	BioMe
22:17188427:GC:G	frameshift_variant	c.992del	p.Gly331AlafsTer11	UK Biobank
22:17188435:C:T	missense_variant	c.985G>A	p.Asp329Asn	BioMe
22:17188441:GC:G	frameshift_variant	c.978del	p.His327MetfsTer15	UK Biobank
22:17188443:C:T	missense_variant	c.977G>A	p.Gly326Glu	UK Biobank
22:17188444:C:T	missense_variant	c.976G>A	p.Gly326Arg	BioMe&UK Biobank
22:17188447:C:T	missense_variant&splice_region_variant	c.973G>A	p.Val325Met	UK Biobank
22:17188449:T:C	splice_acceptor_variant	c.973-2A>G	.	BioMe&UK Biobank
22:17189941:C:G	splice_donor_variant	c.972+1G>C	.	BioMe
22:17189980:G:A	stop_gained	c.934C>T	p.Arg312Ter	UK Biobank
22:17189983:GC:G	frameshift_variant	c.930del	p.Leu311SerfsTer31	BioMe
22:17189988:A:G	missense_variant	c.926T>C	p.Met309Thr	BioMe
22:17189998:G:A	stop_gained	c.916C>T	p.Arg306Ter	UK Biobank
22:17191681:A:G	splice_donor_variant	c.881+2T>C	.	UK Biobank
22:17191692:G:A	missense_variant	c.872C>T	p.Ser291Leu	UK Biobank
22:17191710:C:G	missense_variant	c.854G>C	p.Gly285Ala	UK Biobank
22:17191710:C:T	missense_variant	c.854G>A	p.Gly285Glu	BioMe&UK Biobank
22:17191782:T:TTATG	stop_gained&frameshift_variant	c.781_782insCATA	p.Asp261AlafsTer2	UK Biobank
22:17191795:C:T	missense_variant	c.769G>A	p.Gly257Arg	UK Biobank
22:17191806:T:C	missense_variant	c.758A>G	p.Tyr253Cys	BioMe
22:17203564:G:A	missense_variant&splice_region_variant	c.752C>T	p.Pro251Leu	BioMe&UK Biobank
22:17203570:A:G	missense_variant	c.746T>C	p.Leu249Pro	BioMe
22:17203579:C:G	missense_variant	c.737G>C	p.Arg246Thr	BioMe
22:17203580:T:C	missense_variant	c.736A>G	p.Arg246Gly	UK Biobank
22:17203581:G:C	missense_variant	c.735C>G	p.Ile245Met	UK Biobank
22:17203588:A:G	missense_variant	c.728T>C	p.Met243Thr	UK Biobank
22:17203609:T:C	missense_variant	c.707A>G	p.Tyr236Cys	BioMe&UK Biobank
22:17203614:C:A	missense_variant	c.702G>T	p.Glu234Asp	UK Biobank
22:17203614:C:G	missense_variant	c.702G>C	p.Glu234Asp	UK Biobank
22:17203628:G:A	missense_variant	c.688C>T	p.Arg230Trp	UK Biobank
22:17203648:A:G	missense_variant	c.668T>C	p.Val223Ala	UK Biobank
22:17203655:C:T	missense_variant	c.661G>A	p.Ala221Thr	UK Biobank
22:17203684:A:T	missense_variant	c.632T>A	p.Phe211Tyr	UK Biobank
22:17203696:A:C	missense_variant	c.620T>G	p.Phe207Cys	BioMe&UK Biobank
22:17203697:A:C	missense_variant	c.619T>G	p.Phe207Val	UK Biobank
22:17203697:A:G	missense_variant	c.619T>C	p.Phe207Leu	UK Biobank
22:17203705:C:A	missense_variant	c.611G>T	p.Trp204Leu	UK Biobank
22:17203718:G:C	missense_variant	c.598C>G	p.Gln200Glu	UK Biobank
22:17203738:G:A	missense_variant	c.578C>T	p.Pro193Leu	BioMe
22:17203754:G:C	missense_variant	c.562C>G	p.Leu188Val	BioMe&UK Biobank
22:17207070:C:T	splice_donor_variant	c.542+1G>A	.	UK Biobank
22:17207096:G:A	stop_gained	c.517C>T	p.Gln173Ter	UK Biobank
22:17207107:C:T	missense_variant	c.506G>A	p.Arg169Gln	BioMe&UK Biobank
22:17207108:G:A	missense_variant	c.505C>T	p.Arg169Trp	UK Biobank
22:17207122:A:G	missense_variant	c.491T>C	p.Leu164Pro	UK Biobank
22:17207136:A:T	stop_gained	c.477T>A	p.Cys159Ter	BioMe
22:17207138:A:G	missense_variant	c.475T>C	p.Cys159Arg	UK Biobank
22:17207198:T:G	missense_variant	c.415A>C	p.Thr139Pro	UK Biobank
22:17207203:C:A	missense_variant	c.410G>T	p.Cys137Phe	UK Biobank
22:17207204:A:G	missense_variant	c.409T>C	p.Cys137Arg	UK Biobank
22:17207212:C:T	missense_variant	c.401G>A	p.Cys134Tyr	BioMe&UK Biobank
22:17207219:G:A	missense_variant	c.394C>T	p.Pro132Ser	UK Biobank
22:17207219:G:T	missense_variant	c.394C>A	p.Pro132Thr	UK Biobank
22:17207233:T:A	missense_variant	c.380A>T	p.Asn127Ile	UK Biobank
22:17207233:T:C	missense_variant	c.380A>G	p.Asn127Ser	BioMe
22:17207244:C:T	stop_gained	c.369G>A	p.Trp123Ter	UK Biobank
22:17207277:G:C	missense_variant	c.336C>G	p.His112Gln	UK Biobank
22:17207278:T:G	missense_variant	c.335A>C	p.His112Pro	UK Biobank
22:17207279:G:A	missense_variant	c.334C>T	p.His112Tyr	UK Biobank
22:17207288:C:G	missense_variant&splice_region_variant	c.325G>C	p.Ala109Pro	UK Biobank
22:17207288:C:T	missense_variant&splice_region_variant	c.325G>A	p.Ala109Thr	BioMe
22:17207292:T:C	splice_acceptor_variant	c.323-2A>G	.	UK Biobank
22:17209362:G:A	missense_variant	c.316C>T	p.Pro106Ser	UK Biobank
22:17209362:G:C	missense_variant	c.316C>G	p.Pro106Ala	UK Biobank
22:17209376:A:C	missense_variant	c.302T>G	p.Ile101Ser	UK Biobank
22:17209376:A:G	missense_variant	c.302T>C	p.Ile101Thr	UK Biobank
22:17209400:A:G	missense_variant	c.278T>C	p.Ile93Thr	UK Biobank
22:17209425:G:A	missense_variant	c.253C>T	p.His85Tyr	UK Biobank
22:17209510:C:G	missense_variant	c.168G>C	p.Glu56Asp	UK Biobank
22:17209519:GT:G	frameshift_variant	c.158del	p.Asn53ThrfsTer12	UK Biobank
22:17209533:G:GC	frameshift_variant	c.144dup	p.Arg49AlafsTer13	UK Biobank
22:17209533:GC:G	frameshift_variant	c.144del	p.Arg49GlyfsTer4	UK Biobank
22:17209535:C:A	missense_variant	c.143G>T	p.Gly48Val	BioMe&UK Biobank
22:17209538:C:A	missense_variant	c.140G>T	p.Gly47Val	UK Biobank
22:17209538:C:G	missense_variant	c.140G>C	p.Gly47Ala	UK Biobank
22:17209538:C:T	missense_variant	c.140G>A	p.Gly47Glu	UK Biobank
22:17209539:C:A	missense_variant	c.139G>T	p.Gly47Trp	UK Biobank
22:17209539:C:G	missense_variant	c.139G>C	p.Gly47Arg	BioMe&UK Biobank
22:17209539:C:T	missense_variant	c.139G>A	p.Gly47Arg	BioMe&UK Biobank
22:17209540:C:CG	frameshift_variant	c.137_138insC	p.Arg49AlafsTer13	BioMe&UK Biobank
22:17209568:A:G	missense_variant	c.110T>C	p.Leu37Pro	UK Biobank
22:17209580:G:GT	frameshift_variant	c.97dup	p.Thr33AsnfsTer29	BioMe
22:17209676:A:G	start_lost	c.2T>C	p.Met1?	UK Biobank

### Sheet: Supplemental Data File 5
Supplemental Data File 5. Gene-based PheWAS of ADA2 pLOFs in BioMe BioBank
phecode	trait	trait_group	trait_type	ID	Case_N	Case_MAC	Control_N	Control_MAC	Beta	SE	P	FDR
BI_174	Diseases of spleen	Blood/Immune	Binary	ADA2	133	5	27609	171	1.92853	0.437216	1.02923e-05	0.0187659
BI_174.2	Splenomegaly	Blood/Immune	Binary	ADA2	101	4	27641	172	2.01806	0.480325	2.65208e-05	0.0187659
SO_397.11	Pulsatile tinnitus*	Sense organs	Binary	ADA2	59	3	27683	173	2.26177	0.54119	2.92473e-05	0.0187659
PP_904.3	Antepartum hemorrhage	Pregnancy	Binary	ADA2	69	3	27673	173	2.00942	0.567917	0.000402818	0.159049
DE_675.1	Circumscribed scleroderma	Dermatological	Binary	ADA2	101	3	27641	173	1.93544	0.547978	0.000412472	0.159049
NS_334	Disorders of facial and cranial nerves	Neurological	Binary	ADA2	589	10	27153	166	1.07682	0.322728	0.00084804	0.217615
CA_109.3	Malignant neoplasm of brain	Neoplasms	Binary	ADA2	90	3	27652	173	1.81221	0.543266	0.000850619	0.217615
SS_835	Cytology and pathology findings	Symptoms	Binary	ADA2	508	9	27234	167	1.11245	0.337143	0.000968122	0.217615
RE_460.3	Pulmonary tuberculosis	Respiratory	Binary	ADA2	92	3	27650	173	1.782	0.543164	0.00103521	0.217615
DE_688.3	Pyogenic granuloma of skin and subcutaneous tissue	Dermatological	Binary	ADA2	52	2	27690	174	2.02959	0.627762	0.00122472	0.217615
MS_734.62	Arthralgia of temporomandibular joint	Muscloskeletal	Binary	ADA2	226	5	27516	171	1.41551	0.439584	0.00128143	0.217615
SO_381.4	Exotropia	Sense organs	Binary	ADA2	60	2	27682	174	1.99846	0.628441	0.00147262	0.217615
MS_719.9	Contractures	Muscloskeletal	Binary	ADA2	217	5	27525	171	1.38171	0.437117	0.00157249	0.217615
NS_334.24	Clonic hemifacial spasm*	Neurological	Binary	ADA2	57	2	27685	174	1.98652	0.631885	0.00166772	0.217615
GI_516.4	Gastroparesis	Gastrointestinal	Binary	ADA2	289	6	27453	170	1.26897	0.404211	0.00169306	0.217615
GI_550.22	Chronic cholecystitis	Gastrointestinal	Binary	ADA2	51	2	27691	174	1.95427	0.631347	0.00196548	0.219085
CA_149.3	Benign neoplasm of the parathyroid gland	Neoplasms	Binary	ADA2	68	2	27674	174	1.94848	0.631461	0.00203099	0.219085
EM_202.4	Other specified diabetes*	Endocrine/Metab	Binary	ADA2	472	8	27270	168	1.10209	0.357408	0.0020454	0.219085
BI_168.18	Other nonthrombocytopenic purpura	Blood/Immune	Binary	ADA2	86	2	27656	174	1.92128	0.635753	0.00251064	0.244567
SO_396.9	Unilateral hearing loss	Sense organs	Binary	ADA2	641	10	27101	166	0.978631	0.324169	0.002537	0.244567
CV_417.1	Palpitations	Cardiovascular	Binary	ADA2	3067	31	24675	145	0.598419	0.201705	0.00300916	0.266666
CA_109	Malignant neoplasm of the eye, brain and other parts of central nervous system	Neoplasms	Binary	ADA2	114	3	27628	173	1.6065	0.542119	0.00304287	0.266666
PP_941.5	False labor	Pregnancy	Binary	ADA2	85	3	27657	173	1.69069	0.574452	0.00324914	0.271159
RE_470	Acute bronchiolitis	Respiratory	Binary	ADA2	71	2	27671	174	1.85478	0.632749	0.00337542	0.271159
MS_709.24	Hammer toe	Muscloskeletal	Binary	ADA2	787	11	26955	165	0.8891	0.313465	0.00456312	0.347806
SO_374.91	Transient retinal arterial occlusion [Amaurosis fugax]	Sense organs	Binary	ADA2	81	2	27661	174	1.79402	0.635216	0.00473889	0.347806
NS_334.4	Disorders of oculomotor nerves	Neurological	Binary	ADA2	71	2	27671	174	1.77744	0.631312	0.00487073	0.347806
PP_926	Mental disorders complicating pregnancy, childbirth and the puerperium	Pregnancy	Binary	ADA2	51	2	27691	174	1.82898	0.654665	0.00520994	0.356445
CV_416.412	Atrioventricular block, second degree	Cardiovascular	Binary	ADA2	84	2	27658	174	1.77866	0.638778	0.00536146	0.356445
.	Alpha-1-antitrypsin	.	Quantitative	ADA2	487	3	.	.	-1.60687	0.578295	0.00567594	0.364774
CA_108.5	Malignant neoplasm of the bladder	Neoplasms	Binary	ADA2	156	3	27586	173	1.51693	0.55248	0.00603869	0.372368
PP_912	Venous complications in pregnancy	Pregnancy	Binary	ADA2	67	2	27675	174	1.72042	0.630506	0.00635958	0.372368
DE_688	Granulomatous disorder of the skin	Dermatological	Binary	ADA2	657	9	27085	167	0.921891	0.337946	0.00637352	0.372368
.	Deamidated gliadin antibody (IgA)	.	Quantitative	ADA2	367	1	.	.	2.62811	0.979995	0.00766767	0.423059
SO_377.4	Retinal hemorrhage	Sense organs	Binary	ADA2	82	2	27660	174	1.69387	0.635493	0.00768864	0.423059
.	Beta-2 glycoprotein 1 antibody (IgM)	.	Quantitative	ADA2	365	3	.	.	-1.5736	0.588995	0.00789945	0.423059
DE_683.1	Ingrowing nail	Dermatological	Binary	ADA2	522	8	27220	168	0.948545	0.358617	0.00816894	0.425668
EM_204.1	Impaired fasting glucose	Endocrine/Metab	Binary	ADA2	303	5	27439	171	1.14129	0.43675	0.00897176	0.455199
EM_256.6	Fluid overload	Endocrine/Metab	Binary	ADA2	300	5	27442	171	1.12554	0.43995	0.0105174	0.506664
MB_286.4	Dysthymic disorder	Mental	Binary	ADA2	758	10	26984	166	0.824956	0.323323	0.0107261	0.506664
CA_108	Malignant neoplasm of the urinary tract	Neoplasms	Binary	ADA2	327	5	27415	171	1.13064	0.443403	0.0107745	0.506664
PP_941	Abnormal forces of labor	Pregnancy	Binary	ADA2	109	3	27633	173	1.41308	0.559654	0.0115726	0.530711
SO_374.9	Retinal occlusions	Sense organs	Binary	ADA2	238	4	27504	172	1.22279	0.485816	0.0118364	0.530711
.	Cyclic Citrullinated Peptide (CCP) IgG and IgA	.	Quantitative	ADA2	530	6	.	.	-1.01138	0.402442	0.0122707	0.53768
BI_168.4	Abnormal coagulation profile	Blood/Immune	Binary	ADA2	526	7	27216	169	0.941584	0.379495	0.0130958	0.561082
GU_614.54	Abscess or ulceration of vulva	Genitourinary	Binary	ADA2	135	3	27607	173	1.34999	0.54742	0.0136598	0.572524
RE_488.8	Obesity hypoventilation syndrome [OHS]	Respiratory	Binary	ADA2	88	2	27654	174	1.54887	0.635758	0.0148401	0.581458
GU_620	Noninflammatory disorders of vulva and perineum	Genitourinary	Binary	ADA2	403	6	27339	170	0.997318	0.410721	0.0151734	0.581458
GU_616.1	Endometrial hyperplasia	Genitourinary	Binary	ADA2	141	3	27601	173	1.3276	0.547037	0.0152289	0.581458
GU_593.1	Gross hematuria	Genitourinary	Binary	ADA2	606	8	27136	168	0.864109	0.357423	0.0156228	0.581458
.	pH, arterial	.	Quantitative	ADA2	3506	21	.	.	-0.535312	0.22171	0.0158092	0.581458
.	Dog dander IgE	.	Quantitative	ADA2	654	1	.	.	2.32111	0.972979	0.0173423	0.581458
GI_524.2	Neurogenic bowel	Gastrointestinal	Binary	ADA2	85	2	27657	174	1.50173	0.631634	0.0174292	0.581458
GI_507.2	Cellulitis and abscess of mouth	Gastrointestinal	Binary	ADA2	87	2	27655	174	1.49843	0.63163	0.0176763	0.581458
CV_414.5	Ischemic cardiomyopathy*	Cardiovascular	Binary	ADA2	235	4	27507	172	1.15663	0.487888	0.0177546	0.581458
.	C1 esterase inhibitor (C1-INH)	.	Quantitative	ADA2	78	1	.	.	2.494	1.02575	0.017851	0.581458
SO_397.1	Tinnitus	Sense organs	Binary	ADA2	908	11	26834	165	0.735013	0.31071	0.0180012	0.581458
MS_702.1	Pyogenic arthritis [Septic arthritis]	Muscloskeletal	Binary	ADA2	88	2	27654	174	1.49936	0.6342	0.01807	0.581458
GI_507	Lesions of mouth	Gastrointestinal	Binary	ADA2	680	9	27062	167	0.794683	0.336939	0.0183467	0.581458
EM_236.2	Localized adiposity	Endocrine/Metab	Binary	ADA2	141	3	27601	173	1.26912	0.542889	0.0194018	0.581458
CA_108.41	Malignant neoplasm of kidney, except pelvis	Neoplasms	Binary	ADA2	166	3	27576	173	1.27323	0.544706	0.0194145	0.581458
SO_381.1	Paralytic strabismus [Neurogenic strabismus]	Sense organs	Binary	ADA2	103	2	27639	174	1.48063	0.63381	0.0194872	0.581458
MS_745.2	Fracture of pelvis	Muscloskeletal	Binary	ADA2	50	1	27692	175	1.90505	0.815874	0.0195447	0.581458
GU_604.1	Redundant prepuce and phimosis	Genitourinary	Binary	ADA2	89	2	27653	174	1.51264	0.648116	0.0196006	0.581458
GI_510.5	Dyskinesia of esophagus	Gastrointestinal	Binary	ADA2	94	2	27648	174	1.48166	0.634856	0.0196031	0.581458
DE_688.1	Sarcoidosis	Dermatological	Binary	ADA2	540	7	27202	169	0.875485	0.377671	0.020443	0.589263
SO_387.5	Anisometropia	Sense organs	Binary	ADA2	103	2	27639	174	1.46836	0.6336	0.0204775	0.589263
CA_103.3	Carcinoma in situ of skin	Neoplasms	Binary	ADA2	61	1	27681	175	1.85211	0.809002	0.0220576	0.608378
SO_381	Strabismus	Sense organs	Binary	ADA2	264	4	27478	172	1.09771	0.479489	0.02206	0.608378
CV_411.2	Pericardial effusion (noninflammatory)*	Cardiovascular	Binary	ADA2	175	3	27567	173	1.24121	0.542288	0.0220884	0.608378
NS_348.2	Myelopathies	Neurological	Binary	ADA2	439	6	27303	170	0.921493	0.404412	0.0226909	0.610651
MS_714.31	Idiopathic scoliosis	Muscloskeletal	Binary	ADA2	118	2	27624	174	1.44279	0.633721	0.0228044	0.610651
MB_291	Dissociative and somatoform disorders	Mental	Binary	ADA2	248	4	27494	172	1.08447	0.479945	0.0238485	0.628015
MS_711	Disorder of patella	Muscloskeletal	Binary	ADA2	505	7	27237	169	0.850822	0.377226	0.0241043	0.628015
.	Antithrombin III antigen	.	Quantitative	ADA2	667	3	.	.	-1.34506	0.603916	0.0262726	0.656525
NS_342.1	Paraplegia/Diplegia	Neurological	Binary	ADA2	160	3	27582	173	1.20422	0.542461	0.0264245	0.656525
GU_623.1	Uterine/Uterovaginal prolapse	Genitourinary	Binary	ADA2	443	6	27299	170	0.926233	0.417397	0.0264821	0.656525
SS_807.2	Weakness	Symptoms	Binary	ADA2	2573	24	25169	152	0.500909	0.226129	0.0267494	0.656525
.	Progesterone	.	Quantitative	ADA2	608	5	.	.	0.941876	0.424564	0.0269012	0.656525
MS_705.3	Polymyalgia rheumatica	Muscloskeletal	Binary	ADA2	139	2	27603	174	1.42884	0.648841	0.0276558	0.660571
CA_103.1	Melanomas of skin	Neoplasms	Binary	ADA2	169	2	27573	174	1.42269	0.646449	0.0277522	0.660571
.	Ejection fraction	.	Quantitative	ADA2	11076	64	.	.	0.261968	0.119422	0.0282824	0.664981
.	Cat dander IgE	.	Quantitative	ADA2	624	2	.	.	1.4706	0.67445	0.0296055	0.685673
MS_718.1	Radiculopathy	Muscloskeletal	Binary	ADA2	3887	33	23855	143	0.426522	0.196395	0.0298737	0.685673
CA_108.4	Malignant neoplasm of the kidney	Neoplasms	Binary	ADA2	182	3	27560	173	1.17837	0.544252	0.0303794	0.687232
MS_721.2	Ganglion cyst	Muscloskeletal	Binary	ADA2	340	5	27402	171	0.94183	0.436391	0.03091	0.687232
SO_371.22	Posterior subcapsular polar cataract	Sense organs	Binary	ADA2	98	2	27644	174	1.36865	0.634538	0.031011	0.687232
CV_440.13	Phlebitis and thrombophlebitis	Cardiovascular	Binary	ADA2	179	3	27563	173	1.16588	0.542403	0.0315974	0.69227
NS_334.2	Facial nerve disorders and weakness	Neurological	Binary	ADA2	339	5	27403	171	0.934853	0.437105	0.0324564	0.697598
SS_805	Fever	Symptoms	Binary	ADA2	1776	18	25966	158	0.53074	0.248618	0.0327811	0.697598
DE_660.13	Pityriasis versicolor	Dermatological	Binary	ADA2	230	4	27512	172	1.02447	0.48141	0.0333323	0.697598
ID_092.8	Bacteremia	Infections	Binary	ADA2	253	4	27489	172	1.02265	0.480724	0.0333948	0.697598
DE_668.5	Lichen simplex chronicus	Dermatological	Binary	ADA2	246	4	27496	172	1.02408	0.48209	0.0336497	0.697598
.	Erythropoietin	.	Quantitative	ADA2	687	5	.	.	-0.935144	0.441315	0.0344567	0.699343
.	T helper (2%CD4)	.	Quantitative	ADA2	1403	10	.	.	0.642246	0.303613	0.0345786	0.699343
DE_680.1	Corns and callosities	Dermatological	Binary	ADA2	832	10	26910	166	0.682243	0.324565	0.0355511	0.699343
PP_920	Problems associated with amniotic cavity and membranes	Pregnancy	Binary	ADA2	84	2	27658	174	1.37848	0.657097	0.0359202	0.699343
SO_377	Hemorrhage of the eye	Sense organs	Binary	ADA2	539	7	27203	169	0.795826	0.379927	0.0361996	0.699343
NS_351.1	Anesthesia of skin*	Neurological	Binary	ADA2	1569	3	26173	173	-1.13668	0.54268	0.0362093	0.699343
NS_334.1	Trigeminal nerve disorders [CN5]	Neurological	Binary	ADA2	182	3	27560	173	1.13392	0.541547	0.036273	0.699343
MS_734.6	Temporomandibular joint disorders	Muscloskeletal	Binary	ADA2	374	5	27368	171	0.91262	0.437974	0.0371847	0.699604
SO_387.4	Presbyopia	Sense organs	Binary	ADA2	1611	17	26131	159	0.534069	0.25705	0.0377391	0.699604
MS_719.92	Contracture of joint	Muscloskeletal	Binary	ADA2	174	3	27568	173	1.12295	0.541278	0.0380204	0.699604
SO_398	Other disorders of ear	Sense organs	Binary	ADA2	353	5	27389	171	0.899909	0.436967	0.0394516	0.699604
MB_302	Developemental delay	Mental	Binary	ADA2	99	2	27643	174	1.30336	0.633413	0.039622	0.699604
EM_232	Vitamin deficiencies	Endocrine/Metab	Binary	ADA2	9130	43	18612	133	-0.366043	0.178332	0.0401117	0.699604
SO_371.2	Subcapsular cataract	Sense organs	Binary	ADA2	106	2	27636	174	1.30169	0.634935	0.0403529	0.699604
CA_139.5	Lipoma	Neoplasms	Binary	ADA2	755	9	26987	167	0.690298	0.336867	0.0404458	0.699604
.	Sex hormone binding globulin (SHBG)	.	Quantitative	ADA2	2300	9	.	.	0.661487	0.32277	0.040536	0.699604
RE_463	Rhinitis and nasal congestion	Respiratory	Binary	ADA2	7140	34	20602	142	-0.395356	0.193053	0.040568	0.699604
RE_462.1	Acute sinusitis	Respiratory	Binary	ADA2	1452	15	26290	161	0.552436	0.269959	0.0407203	0.699604
PP_908.2	Pre-existing hypertension complicating pregnancy, childbirth and the puerperium	Pregnancy	Binary	ADA2	81	2	27661	174	1.35311	0.662112	0.0409904	0.699604
CV_438.6	Cerebral aneurysm	Cardiovascular	Binary	ADA2	181	3	27561	173	1.11278	0.5446	0.0410236	0.699604
SO_396.5	Sudden idiopathic hearing loss	Sense organs	Binary	ADA2	53	1	27689	175	1.621	0.795308	0.0415297	0.699604
GE_982	Genetic susceptibility of disease, NOS	Genetic	Binary	ADA2	121	2	27621	174	1.29201	0.634519	0.0417295	0.699604
.	Total bilirubin	.	Quantitative	ADA2	23484	146	.	.	-0.164281	0.0808367	0.0421387	0.700374
NS_333.52	REM sleep behavior disorder	Neurological	Binary	ADA2	54	1	27688	175	1.62965	0.803667	0.0425844	0.701733
EM_214.11	Premature menopause	Endocrine/Metab	Binary	ADA2	101	2	27641	174	1.28858	0.638909	0.0437124	0.714216
.	Complement CH50	.	Quantitative	ADA2	425	3	.	.	1.19735	0.595057	0.0448547	0.726722
.	Thiopurine S-methyltransferase activity	.	Quantitative	ADA2	203	1	.	.	2.13871	1.06846	0.0467502	0.745981
GE_970.6	Hereditary hemolytic anemias	Genetic	Binary	ADA2	52	1	27690	175	1.58342	0.79658	0.0468375	0.745981
NS_324.3	Abnormal involuntary movements	Neurological	Binary	ADA2	1267	12	26475	164	0.590062	0.297341	0.0472042	0.745981
RE_496	Abnormal results of pulmonary function studies	Respiratory	Binary	ADA2	197	3	27545	173	1.07092	0.541411	0.0479262	0.748005
CV_411	Other diseases of pericardium	Cardiovascular	Binary	ADA2	209	3	27533	173	1.0705	0.541656	0.0481162	0.748005
SS_844	Wheelchair dependence	Symptoms	Binary	ADA2	194	3	27548	173	1.07823	0.546495	0.0484962	0.748005
NS_331.3	Headache syndromes, non migraine	Neurological	Binary	ADA2	544	7	27198	169	0.745393	0.378583	0.0489648	0.748978
SO_361.1	Entropion and trichiasis of eyelid	Sense organs	Binary	ADA2	53	1	27689	175	1.57402	0.800753	0.0493362	0.748978
SO_394.23	Central origin vertigo	Sense organs	Binary	ADA2	54	1	27688	175	1.56915	0.801606	0.050288	0.756845
SO_387	Disorders of refraction and accommodation	Sense organs	Binary	ADA2	3273	30	24469	146	0.397769	0.203511	0.0506395	0.756845
GE_966	Other inborn errors of metabolism	Genetic	Binary	ADA2	51	1	27691	175	1.56384	0.801968	0.051175	0.758965
.	Total T cells (%CD3)	.	Quantitative	ADA2	1405	10	.	.	0.602901	0.309459	0.0515871	0.759236
CA_149	Benign neoplasm of the endocrine glands	Neoplasms	Binary	ADA2	395	5	27347	171	0.848466	0.437087	0.0522364	0.762968
.	Free phenytoin	.	Quantitative	ADA2	204	3	.	.	-1.26946	0.651454	0.0528084	0.765523
GU_618.3	Atrophic vaginitis	Genitourinary	Binary	ADA2	1108	10	26634	166	0.653424	0.339173	0.0540393	0.776152
SO_391.1	Otitis media	Sense organs	Binary	ADA2	964	11	26778	165	0.59368	0.309483	0.0550734	0.776152
GU_623	Pelvic organ prolapse and fistulas	Genitourinary	Binary	ADA2	493	6	27249	170	0.798565	0.416363	0.0551161	0.776152
GI_506.5	Disturbances of salivary secretion	Gastrointestinal	Binary	ADA2	316	4	27426	172	0.924366	0.482023	0.0551519	0.776152
GI_528.1	Nausea	Gastrointestinal	Binary	ADA2	2810	26	24932	150	0.412143	0.21612	0.056518	0.788999
DE_663	Bullous disorders	Dermatological	Binary	ADA2	63	1	27679	175	1.52997	0.80347	0.0568832	0.788999
MS_703.2	Chondrocalcinosis	Muscloskeletal	Binary	ADA2	127	2	27615	174	1.21685	0.645214	0.0593001	0.816647
NS_325	Abnormality of gait and mobility	Neurological	Binary	ADA2	3693	29	24049	147	0.407603	0.217139	0.0604973	0.820371
CM_766	Congenital deformities of feet	Congenital	Binary	ADA2	187	3	27555	173	1.01597	0.541811	0.0607737	0.820371
EM_209	Disorders of the pituitary gland and its hypothalamic control	Endocrine/Metab	Binary	ADA2	509	6	27233	170	0.754501	0.40263	0.0609392	0.820371
.	Alkaline phosphatase (ALP), blood	.	Quantitative	ADA2	23244	146	.	.	-0.147678	0.0790831	0.0618621	0.820371
NS_334.11	Trigeminal neuralgia	Neurological	Binary	ADA2	126	2	27616	174	1.18477	0.634607	0.061912	0.820371
GU_602.511	Acute prostatitis	Genitourinary	Binary	ADA2	52	1	27690	175	1.50308	0.805762	0.0621235	0.820371
.	Anti-phosphatidylserine IgG	.	Quantitative	ADA2	1006	5	.	.	-0.812517	0.436979	0.063267	0.825858
MS_721.6	Baker's cyst [popliteal cyst]	Muscloskeletal	Binary	ADA2	287	4	27455	172	0.897385	0.483563	0.0634854	0.825858
RE_481.42	Idiopathic pulmonary fibrosis	Respiratory	Binary	ADA2	62	1	27680	175	1.50221	0.810515	0.0638241	0.825858
DE_675	Atrophic conditions of skin	Dermatological	Binary	ADA2	231	3	27511	173	1.00354	0.543535	0.0648467	0.833496
GI_506.4	Sialolithiasis	Gastrointestinal	Binary	ADA2	53	1	27689	175	1.473	0.800497	0.0657517	0.83529
.	Total prostate-specific antigen (PSA)	.	Quantitative	ADA2	4059	22	.	.	0.385479	0.209508	0.0658527	0.83529
.	Dermatophagoides farinae IgE	.	Quantitative	ADA2	518	3	.	.	-1.0408	0.566262	0.0666488	0.837186
RE_474	Chronic obstructive pulmonary disease [COPD]	Respiratory	Binary	ADA2	2131	18	25611	158	0.47134	0.257205	0.0668707	0.837186
GI_506.51	Dry mouth*	Gastrointestinal	Binary	ADA2	230	3	27512	173	0.991124	0.544116	0.0685262	0.848415
GI_554.11	Acute pancreatitis	Gastrointestinal	Binary	ADA2	379	5	27363	171	0.793951	0.436738	0.0690774	0.848415
MS_705.11	Rheumatoid arthritis without rheumatoid factor*	Muscloskeletal	Binary	ADA2	204	3	27538	173	0.988224	0.543624	0.0690877	0.848415
CM_764.5	Congenital arteriovenous malformation*	Congenital	Binary	ADA2	53	1	27689	175	1.45568	0.803862	0.0701638	0.851379
NS_321	Encephalitis, myelitis and encephalomyelitis	Neurological	Binary	ADA2	59	1	27683	175	1.43508	0.796815	0.0716988	0.851379
PP_912.21	Deep phlebothrombosis [DVT] of pregnancy	Pregnancy	Binary	ADA2	54	1	27688	175	1.43897	0.79944	0.0718641	0.851379
PP_912.2	Thrombotic conditions of pregnancy	Pregnancy	Binary	ADA2	54	1	27688	175	1.43897	0.79944	0.0718641	0.851379
.	Cyclic Citrullinated Peptide (CCP) IgG	.	Quantitative	ADA2	1217	11	.	.	0.539967	0.299822	0.07196	0.851379
SS_809.33	Pain in hand and fingers*	Symptoms	Binary	ADA2	1890	18	25852	158	0.451891	0.251252	0.0720876	0.851379
EM_230.5	Early satiety	Endocrine/Metab	Binary	ADA2	199	3	27543	173	0.972406	0.542161	0.0728818	0.851379
CA_122.1	Hodgkin lymphoma	Neoplasms	Binary	ADA2	56	1	27686	175	1.42971	0.80014	0.0739667	0.851379
NS_333.4	Circadian rhythm sleep disorder	Neurological	Binary	ADA2	135	2	27607	174	1.13125	0.633887	0.074321	0.851379
SO_376	Disorders of vitreous body	Sense organs	Binary	ADA2	1651	15	26091	161	0.484646	0.271737	0.0745042	0.851379
MS_712.5	Disorder of ligament	Muscloskeletal	Binary	ADA2	56	1	27686	175	1.42782	0.800887	0.0746189	0.851379
NS_341.22	Spastic hemiplegia	Neurological	Binary	ADA2	55	1	27687	175	1.42228	0.798888	0.075022	0.851379
SO_391.7	Perforation of tympanic membrane	Sense organs	Binary	ADA2	114	2	27628	174	1.12961	0.634597	0.0750697	0.851379
MS_700.41	Myositis	Muscloskeletal	Binary	ADA2	135	2	27607	174	1.12415	0.634219	0.076313	0.860418
MB_286.12	Bipolar II disorder*	Mental	Binary	ADA2	144	2	27598	174	1.11943	0.634396	0.0776384	0.866451
CM_767	Congenital anomalies of limbs	Congenital	Binary	ADA2	55	1	27687	175	1.40721	0.799338	0.0783279	0.866451
NS_348	Other diseases of spinal cord	Neurological	Binary	ADA2	666	7	27076	169	0.662951	0.377369	0.0789579	0.866451
EM_232.4	Vitamin D deficiency	Endocrine/Metab	Binary	ADA2	8493	41	19249	135	-0.317213	0.180993	0.0796665	0.866451
RE_468.4	Personal history of pneumonia (recurrent)	Respiratory	Binary	ADA2	71	1	27671	175	1.40286	0.800614	0.0797347	0.866451
.	Immature granulocyte count	.	Quantitative	ADA2	6155	41	.	.	0.21776	0.124349	0.0799615	0.866451
MS_705	Rheumatoid arthritis and other inflammatory polyarthropathies	Muscloskeletal	Binary	ADA2	908	9	26834	167	0.595656	0.34073	0.0804335	0.866451
MS_705.1	Rheumatoid arthritis	Muscloskeletal	Binary	ADA2	756	8	26986	168	0.625227	0.358921	0.081515	0.866451
NS_329.8	Altered mental status, unspecified	Neurological	Binary	ADA2	919	9	26823	167	0.603283	0.346402	0.081585	0.866451
GU_629.1	Female infertility associated with anovulation	Genitourinary	Binary	ADA2	50	1	27692	175	1.42481	0.818557	0.081747	0.866451
MS_708	Osteoarthritis	Muscloskeletal	Binary	ADA2	6232	46	21510	130	0.322822	0.185578	0.0819371	0.866451
SS_817	Motion sickness	Symptoms	Binary	ADA2	66	1	27676	175	1.39025	0.79999	0.0822409	0.866451
NS_334.12	Atypical face pain	Neurological	Binary	ADA2	57	1	27685	175	1.38588	0.798828	0.0827612	0.867193
NS_349.13	Abnormal findings on diagnostic imaging of skull and head	Neurological	Binary	ADA2	62	1	27680	175	1.38849	0.802764	0.0836949	0.872237
GU_581	Renal tubulo-interstitial diseases	Genitourinary	Binary	ADA2	1762	5	25980	171	-0.750634	0.437625	0.0863006	0.894557
CV_417	Abnormalities of heart beat	Cardiovascular	Binary	ADA2	4369	35	23373	141	0.329268	0.192317	0.086877	0.895716
SS_807.1	Chronic fatigue syndrome	Symptoms	Binary	ADA2	792	8	26950	168	0.605714	0.354428	0.0874526	0.896854
EM_214	Disorders of ovarian function	Endocrine/Metab	Binary	ADA2	335	4	27407	172	0.825258	0.485785	0.0893541	0.911055
EM_202.3	Secondary diabetes	Endocrine/Metab	Binary	ADA2	1589	15	26153	161	0.465374	0.274306	0.0897824	0.911055
.	Partial pressure of oxygen (PO2), arterial	.	Quantitative	ADA2	3254	17	.	.	0.411022	0.242607	0.0903251	0.911763
SO_387.21	Progressive high (degenerative) myopia	Sense organs	Binary	ADA2	144	2	27598	174	1.06858	0.634621	0.0922198	0.92604
.	Renin	.	Quantitative	ADA2	417	2	.	.	1.16517	0.693711	0.0938056	0.932868
SO_391	Disorders of the middle ear	Sense organs	Binary	ADA2	1406	14	26336	162	0.465054	0.277994	0.094351	0.932868
MS_714.5	Spondylolysis	Muscloskeletal	Binary	ADA2	55	1	27687	175	1.34466	0.803803	0.0943513	0.932868
NS_331.2	Post-traumatic headache	Neurological	Binary	ADA2	137	2	27605	174	1.05687	0.634724	0.095897	0.939347
CV_416.41	Atrioventricular block	Cardiovascular	Binary	ADA2	394	4	27348	172	0.81498	0.490887	0.0968712	0.939347
SO_377.2	Conjunctival hemorrhage	Sense organs	Binary	ADA2	318	4	27424	172	0.80119	0.482679	0.0969377	0.939347
.	QRS duration	.	Quantitative	ADA2	17509	105	.	.	-0.152059	0.0916618	0.0971504	0.939347
.	Mean platelet volume (MPV)	.	Quantitative	ADA2	24381	152	.	.	-0.130563	0.0788101	0.0975962	0.939347
.	Eosinophil%	.	Quantitative	ADA2	22804	145	.	.	-0.132908	0.080418	0.098403	0.939347
.	Erythrocyte sedimentation rate (ESR)	.	Quantitative	ADA2	9214	60	.	.	-0.203625	0.123272	0.0986011	0.939347
CA_139.53	Lipoma of skin subcutaneous tissue	Neoplasms	Binary	ADA2	414	5	27328	171	0.719424	0.435964	0.0989043	0.939347
NS_324.34	Tremor	Neurological	Binary	ADA2	771	7	26971	169	0.62098	0.378429	0.100809	0.952744
CV_440.21	Embolism of cerebral or precerebral arteries	Cardiovascular	Binary	ADA2	149	2	27593	174	1.048	0.64005	0.101552	0.953554
MS_710.4	Acquired deformities of the ankle and foot	Muscloskeletal	Binary	ADA2	832	9	26910	167	0.552741	0.338685	0.102674	0.953554
DE_682	Other follicular disorders	Dermatological	Binary	ADA2	2693	24	25049	152	0.360747	0.221594	0.10353	0.953554
SO_397	Other hearing abnormality	Sense organs	Binary	ADA2	1265	12	26477	164	0.483345	0.297248	0.103933	0.953554
DE_674.11	Vitiligo	Dermatological	Binary	ADA2	127	2	27615	174	1.02913	0.63422	0.10466	0.953554
EM_236.11	Morbid obesity	Endocrine/Metab	Binary	ADA2	2602	24	25140	152	0.365878	0.225578	0.104811	0.953554
SO_377.5	Vitreous hemorrhage	Sense organs	Binary	ADA2	132	2	27610	174	1.03367	0.637835	0.105106	0.953554
RE_489.1	Hiccough	Respiratory	Binary	ADA2	62	1	27680	175	1.31352	0.810798	0.105225	0.953554
.	25-hydroxy vitamin D	.	Quantitative	ADA2	14241	78	.	.	-0.172594	0.106567	0.105346	0.953554
GU_629	Female infertility	Genitourinary	Binary	ADA2	210	3	27532	173	0.89608	0.554649	0.106185	0.956657
SS_800	Chest pain	Symptoms	Binary	ADA2	7608	60	20134	116	0.267367	0.165774	0.106774	0.95749
.	Anti-ribonucleoprotein antibody (anti-RNP)	.	Quantitative	ADA2	637	3	.	.	-0.714105	0.443422	0.107808	0.958996
SO_386.8	Sudden or transient visual loss	Sense organs	Binary	ADA2	80	1	27662	175	1.2922	0.80654	0.109123	0.958996
.	Red blood cell count (RBC)	.	Quantitative	ADA2	24579	152	.	.	0.121599	0.0759157	0.109222	0.958996
SS_809.34	Pain in foot and toes*	Symptoms	Binary	ADA2	3730	31	24012	145	0.324776	0.20288	0.109416	0.958996
EM_202.31	Diabetes mellitus due to underlying condition*	Endocrine/Metab	Binary	ADA2	1503	14	26239	162	0.452304	0.282557	0.109429	0.958996
.	Cladosporium herbarum IgE	.	Quantitative	ADA2	98	1	.	.	-1.65173	1.02771	0.111763	0.975018
DE_685.81	Primary focal hyperhidrosis	Dermatological	Binary	ADA2	60	1	27682	175	1.27764	0.804549	0.112282	0.975134
NS_328.11	Alzheimer's disease	Neurological	Binary	ADA2	252	3	27490	173	0.934724	0.590051	0.113162	0.976825
GI_516	Other diseases of stomach and duodenum	Gastrointestinal	Binary	ADA2	641	7	27101	169	0.597291	0.377386	0.11349	0.976825
CV_440.2	Arterial embolism and thrombosis	Cardiovascular	Binary	ADA2	458	5	27284	171	0.697025	0.441056	0.114025	0.977068
SO_369.2	Corneal edema	Sense organs	Binary	ADA2	74	1	27668	175	1.29255	0.819177	0.114596	0.977615
NS_355.1	Coma	Neurological	Binary	ADA2	68	1	27674	175	1.26372	0.803024	0.115556	0.977716
CV_440.1	Venous thromboembolism	Cardiovascular	Binary	ADA2	1433	14	26309	162	0.453309	0.288103	0.115622	0.977716
SO_386.1	Amblyopia	Sense organs	Binary	ADA2	142	2	27600	174	0.993455	0.634989	0.117695	0.986052
CV_438.1	Aortic aneurysm and ectasia	Cardiovascular	Binary	ADA2	822	0	26920	176	-2.23743	1.43075	0.117859	0.986052
CA_106.3	Malignant neoplasm of the ovary	Neoplasms	Binary	ADA2	78	1	27664	175	1.27255	0.815685	0.118736	0.986052
EM_239.21	Pure hyperglyceridemia	Endocrine/Metab	Binary	ADA2	1011	2	26731	174	-0.997322	0.639491	0.118865	0.986052
SS_812.2	Angioneurotic edema	Symptoms	Binary	ADA2	348	4	27394	172	0.750146	0.481391	0.119165	0.986052
SO_367.52	Iridocyclitis	Sense organs	Binary	ADA2	244	3	27498	173	0.835107	0.541486	0.123012	0.995932
EM_249	Amyloidosis	Endocrine/Metab	Binary	ADA2	76	1	27666	175	1.23976	0.804717	0.123411	0.995932
NS_330	Epilepsy, recurrent seizures, convulsions	Neurological	Binary	ADA2	1036	10	26706	166	0.495202	0.321864	0.123913	0.995932
CV_418	Abnormal results of cardiovascular function studies	Cardiovascular	Binary	ADA2	2337	21	25405	155	0.369631	0.240347	0.124074	0.995932
SO_390	Disorders of external ear	Sense organs	Binary	ADA2	2529	21	25213	155	0.360531	0.234964	0.124927	0.995932
GI_513	Peptic ulcer	Gastrointestinal	Binary	ADA2	798	1	26944	175	-1.26013	0.822243	0.125385	0.995932
SS_840.63	Allergy to narcotic agent	Symptoms	Binary	ADA2	79	1	27663	175	1.2288	0.80438	0.126603	0.995932
GU_581.3	Obstructive and reflux uropathy	Genitourinary	Binary	ADA2	1252	3	26490	173	-0.836662	0.548357	0.127069	0.995932
MB_280.9	Psychoactive substance dependance	Mental	Binary	ADA2	1123	11	26619	165	0.475582	0.311901	0.127315	0.995932
.	T helper suppressor CD4+ CD8+	.	Quantitative	ADA2	1404	10	.	.	0.461459	0.304021	0.129279	0.995932
GI_528	Nausea and vomiting	Gastrointestinal	Binary	ADA2	3139	27	24603	149	0.322301	0.213003	0.130243	0.995932
PP_910	Obesity or excessive weight gain in pregnancy	Pregnancy	Binary	ADA2	119	2	27623	174	1.01892	0.674842	0.131076	0.995932
GI_514.1	Esophageal obstruction (Stricture and stenosis of esophagus)	Gastrointestinal	Binary	ADA2	77	1	27665	175	1.21534	0.805762	0.131476	0.995932
MS_734	Diseases of the jaws	Muscloskeletal	Binary	ADA2	576	6	27166	170	0.608275	0.403888	0.132053	0.995932
MS_708.1	Osteoarthritis of more than one site	Muscloskeletal	Binary	ADA2	1040	9	26702	167	0.525823	0.349819	0.132805	0.995932
NS_328.12	Vascular dementia	Neurological	Binary	ADA2	147	2	27595	174	1.01199	0.67411	0.133296	0.995932
MB_307	Behavioral and emotional disorders with onset usually in childhood and adolescence	Mental	Binary	ADA2	72	1	27670	175	1.21369	0.809586	0.133834	0.995932
.	Height	.	Quantitative	ADA2	26086	164	.	.	-0.0884902	0.0594058	0.136345	0.995932
PP_901.1	Ectopic pregnancy	Pregnancy	Binary	ADA2	54	1	27688	175	1.22771	0.824877	0.136656	0.995932
SS_807.11	Postviral fatigue syndrome*	Symptoms	Binary	ADA2	78	1	27664	175	1.19498	0.803678	0.137045	0.995932
CV_416	Cardiac arrhythmia and conduction disorders	Cardiovascular	Binary	ADA2	3503	13	24239	163	-0.436032	0.29356	0.137457	0.995932
MS_728	Chondropathies	Muscloskeletal	Binary	ADA2	702	7	27040	169	0.559976	0.377494	0.137969	0.995932
SO_376.2	Vitreous opacities	Sense organs	Binary	ADA2	947	9	26795	167	0.501363	0.338103	0.138107	0.995932
MS_716.3	Spinal disc displacement (herniation)	Muscloskeletal	Binary	ADA2	978	9	26764	167	0.499004	0.336582	0.138192	0.995932
DE_682.1	Cutaneous cyst	Dermatological	Binary	ADA2	842	8	26900	168	0.525273	0.354316	0.138208	0.995932
.	Oral glucose tolerance test, fasting	.	Quantitative	ADA2	577	5	.	.	0.621698	0.418834	0.138275	0.995932
SO_387.3	Astigmatism	Sense organs	Binary	ADA2	670	7	27072	169	0.556617	0.376077	0.138857	0.995932
CV_418.1	Abnormal electrocardiogram [ECG] [EKG]	Cardiovascular	Binary	ADA2	1560	14	26182	162	0.411825	0.278322	0.13896	0.995932
GE_961.81	Genetic susceptibility to malignant neoplasm of breast	Genetic	Binary	ADA2	97	1	27645	175	1.20307	0.813142	0.138998	0.995932
EM_239.13	Elevated Lipoprotein(a)*	Endocrine/Metab	Binary	ADA2	82	1	27660	175	1.18401	0.805247	0.141461	0.995932
MB_286	Mood [affective] disorders	Mental	Binary	ADA2	6548	49	21194	127	0.253549	0.172508	0.141619	0.995932
NS_330.1	Epilepsy	Neurological	Binary	ADA2	248	3	27494	173	0.792875	0.541413	0.14307	0.995932
CV_440	Embolism and thrombosis	Cardiovascular	Binary	ADA2	2165	19	25577	157	0.367112	0.25195	0.145095	0.995932
NS_324	Extrapyramidal and movement disorders	Neurological	Binary	ADA2	1518	12	26224	164	0.433236	0.297776	0.145699	0.995932
GU_612.1	Inflammatory disease of breast	Genitourinary	Binary	ADA2	229	3	27513	173	0.794006	0.545823	0.145754	0.995932
.	Hemoglobin A1C (HbA1C)	.	Quantitative	ADA2	17750	117	.	.	0.126034	0.0866614	0.145873	0.995932
DE_685.8	Hyperhidrosis	Dermatological	Binary	ADA2	454	5	27288	171	0.633121	0.435628	0.146127	0.995932
GU_597	Other disorders of urethra and urinary tract	Genitourinary	Binary	ADA2	156	2	27586	174	0.924485	0.636633	0.146461	0.995932
GU_596.1	Bladder neck obstruction	Genitourinary	Binary	ADA2	79	1	27663	175	1.18718	0.817634	0.146509	0.995932
DE_683	Nail disorders	Dermatological	Binary	ADA2	1284	12	26458	164	0.435108	0.29988	0.146799	0.995932
SO_374.54	Drusen (degenerative) of macula	Sense organs	Binary	ADA2	276	3	27466	173	0.789838	0.545085	0.147333	0.995932
.	Aspergillus fumigatus IgE	.	Quantitative	ADA2	180	1	.	.	1.46944	1.00957	0.147417	0.995932
MS_741	Sprains and strains	Muscloskeletal	Binary	ADA2	2450	10	25292	166	-0.464999	0.321205	0.147708	0.995932
SS_840.6	Drug and medical agent allergy	Symptoms	Binary	ADA2	1178	3	26564	173	-0.782547	0.542212	0.148951	0.995932
MS_702	Infective and reactive arthropathies	Muscloskeletal	Binary	ADA2	160	2	27582	174	0.913695	0.634025	0.149555	0.995932
BI_179.9	Immunodeficiency NOS	Blood/Immune	Binary	ADA2	244	3	27498	173	0.778311	0.540098	0.14957	0.995932
.	25-hydroxy vitamin D2	.	Quantitative	ADA2	804	3	.	.	0.846072	0.587308	0.150096	0.995932
PP_932.4	Decreased fetal movements, affecting management of mother	Pregnancy	Binary	ADA2	63	1	27679	175	1.18014	0.821686	0.150934	0.995932
NS_343.3	Complex regional pain syndrome	Neurological	Binary	ADA2	76	1	27666	175	1.15615	0.805077	0.150981	0.995932
CV_430.3	Nontraumatic subdural hemorrhage	Cardiovascular	Binary	ADA2	75	1	27667	175	1.16145	0.809657	0.151432	0.995932
GI_554.1	Pancreatitis	Gastrointestinal	Binary	ADA2	444	5	27298	171	0.625708	0.43656	0.15178	0.995932
ID_089.3	Fungal infections	Infections	Binary	ADA2	5736	30	22006	146	-0.292471	0.20428	0.152225	0.995932
NS_342	Plegia and unspecified paralysis	Neurological	Binary	ADA2	247	3	27495	173	0.775805	0.54201	0.152331	0.995932
.	Serum kappa free light chains	.	Quantitative	ADA2	821	3	.	.	0.799407	0.558019	0.152365	0.995932
SO_367.5	Uveitis	Sense organs	Binary	ADA2	257	3	27485	173	0.773934	0.54132	0.152798	0.995932
NS_355.21	Transient alteration of awareness	Neurological	Binary	ADA2	167	2	27575	174	0.913539	0.639359	0.153051	0.995932
.	Free triiodothyronine (T3)	.	Quantitative	ADA2	929	6	.	.	-0.584488	0.409926	0.154256	0.995932
ID_052.32	Herpes zoster	Infections	Binary	ADA2	1094	10	26648	166	0.459164	0.322544	0.154572	0.995932
NS_324.33	Fasciculation*	Neurological	Binary	ADA2	71	1	27671	175	1.13038	0.803009	0.159226	0.995932
MB_280.31	Cannabis abuse or dependance	Mental	Binary	ADA2	232	3	27510	173	0.774561	0.550881	0.159711	0.995932
.	QT interval	.	Quantitative	ADA2	17509	105	.	.	-0.133215	0.0947795	0.159882	0.995932
GI_550.2	Cholecystitis	Gastrointestinal	Binary	ADA2	348	4	27394	172	0.675238	0.480591	0.160017	0.995932
NS_333.5	Parasomnias	Neurological	Binary	ADA2	88	1	27654	175	1.13126	0.806888	0.160914	0.995932
.	proBNP	.	Quantitative	ADA2	377	2	.	.	0.940285	0.669739	0.161187	0.995932
MS_700.3	Systemic sclerosis	Muscloskeletal	Binary	ADA2	84	1	27658	175	1.13263	0.809014	0.161509	0.995932
MB_286.11	Bipolar I disorder	Mental	Binary	ADA2	268	3	27474	173	0.756831	0.541399	0.162139	0.995932
.	VLDL cholesterol	.	Quantitative	ADA2	5094	21	.	.	-0.286461	0.205191	0.162755	0.995932
EM_230.7	Failure to thrive	Endocrine/Metab	Binary	ADA2	399	4	27343	172	0.680989	0.488397	0.163216	0.995932
MS_710	Acquired deformities of limbs	Muscloskeletal	Binary	ADA2	1031	10	26711	166	0.449278	0.323106	0.16438	0.995932
.	Dermatophagoides pteronyssinus IgE	.	Quantitative	ADA2	553	4	.	.	-0.668253	0.481668	0.165902	0.995932
BI_177.2	Enlargement of lymph nodes [Lymphadenopathy]	Blood/Immune	Binary	ADA2	1076	10	26666	166	0.444352	0.321232	0.166578	0.995932
BI_164.3	Acute posthemorrhagic anemia	Blood/Immune	Binary	ADA2	708	1	27034	175	-1.13543	0.821067	0.166704	0.995932
ID_052.3	Varicella zoster virus	Infections	Binary	ADA2	1108	10	26634	166	0.445903	0.322456	0.166715	0.995932
SO_386.3	Visual discomfort	Sense organs	Binary	ADA2	640	1	27102	175	-1.13635	0.822446	0.167072	0.995932
EM_230.3	Anorexia	Endocrine/Metab	Binary	ADA2	604	6	27138	170	0.563471	0.408139	0.167406	0.995932
NS_330.12	Partial epilepsy	Neurological	Binary	ADA2	164	2	27578	174	0.876797	0.635203	0.167481	0.995932
GU_580.51	Focal and segmental glomerular lesions*	Genitourinary	Binary	ADA2	76	1	27666	175	1.10885	0.806024	0.168914	0.995932
MS_721.4	Calcium deposits in tendon and bursa	Muscloskeletal	Binary	ADA2	80	1	27662	175	1.10851	0.808154	0.17017	0.995932
MB_286.1	Bipolar disorder	Mental	Binary	ADA2	610	6	27132	170	0.552942	0.403145	0.170197	0.995932
MS_711.1	Derangement of meniscus	Muscloskeletal	Binary	ADA2	177	2	27565	174	0.868419	0.635037	0.171467	0.995932
.	Angiotensinogen converting enzyme (ACE)	.	Quantitative	ADA2	768	8	.	.	-0.498922	0.364922	0.171969	0.995932
SS_840.64	Allergy to analgesic agent	Symptoms	Binary	ADA2	81	1	27661	175	1.10015	0.806399	0.172481	0.995932
NS_335.1	Nerve plexus lesions	Neurological	Binary	ADA2	84	1	27658	175	1.09601	0.805442	0.17359	0.995932
EM_247	Disorders of mineral metabolism and mineral deficiencies	Endocrine/Metab	Binary	ADA2	4886	24	22856	152	-0.302675	0.222548	0.173817	0.995932
.	Serum gama globulin	.	Quantitative	ADA2	3035	12	.	.	-0.380636	0.279984	0.174092	0.995932
.	Lactic acid	.	Quantitative	ADA2	586	6	.	.	-0.588213	0.432491	0.174347	0.995932
SS_812	Edema	Symptoms	Binary	ADA2	3834	18	23908	158	-0.35164	0.260448	0.176972	0.995932
GU_594	Abnormality of urination	Genitourinary	Binary	ADA2	7492	39	20250	137	-0.250298	0.185439	0.177094	0.995932
.	Mean corpuscular hemoglobin concentration (MCHC)	.	Quantitative	ADA2	24580	152	.	.	0.0984788	0.0729811	0.177229	0.995932
MS_719.3	Separation of muscle (nontraumatic)	Muscloskeletal	Binary	ADA2	78	1	27664	175	1.08308	0.803389	0.177616	0.995932
GU_582.1	Acute kidney failure	Genitourinary	Binary	ADA2	2219	18	25523	158	0.344646	0.256173	0.178509	0.995932
GI_523.4	Diverticulitis	Gastrointestinal	Binary	ADA2	499	5	27243	171	0.58974	0.439808	0.179953	0.995932
EM_200.2	Goiter	Endocrine/Metab	Binary	ADA2	2860	11	24882	165	-0.415734	0.310066	0.179989	0.995932
.	COVID-19 antibody titer	.	Quantitative	ADA2	438	3	.	.	0.6828	0.508755	0.180283	0.995932
GU_593.3	Recurrent and persistent hematuria*	Genitourinary	Binary	ADA2	69	1	27673	175	1.07973	0.807954	0.181425	0.995932
MS_724.51	Calcaneal spur	Muscloskeletal	Binary	ADA2	242	3	27500	173	0.726035	0.543972	0.181975	0.995932
BI_171	Elevated white blood cell count [Leukocytosis]	Blood/Immune	Binary	ADA2	908	2	26834	174	-0.851477	0.639057	0.18273	0.995932
RE_463.2	Allergic rhinitis	Respiratory	Binary	ADA2	5016	26	22726	150	-0.286074	0.214882	0.183089	0.995932
.	Hemoglobin	.	Quantitative	ADA2	24595	152	.	.	0.0958351	0.0720689	0.183606	0.995932
.	BMI	.	Quantitative	ADA2	26053	164	.	.	0.0983492	0.0740235	0.183985	0.995932
GI_556.8	Nonspecific abnormal findings in stool contents	Gastrointestinal	Binary	ADA2	641	6	27101	170	0.536248	0.403704	0.184072	0.995932
DE_674.1	Hypopigmentation	Dermatological	Binary	ADA2	157	2	27585	174	0.842795	0.634819	0.184307	0.995932
CV_404	Ischemic heart disease	Cardiovascular	Binary	ADA2	4557	22	23185	154	-0.332728	0.250797	0.184613	0.995932
NS_355.2	Alteration of consciousness	Neurological	Binary	ADA2	401	4	27341	172	0.637328	0.481824	0.18592	0.995932
EM_200.22	Uninodular goiter [single thyroid nodule]	Endocrine/Metab	Binary	ADA2	1634	5	26108	171	-0.57843	0.437708	0.186335	0.995932
CV_404.22	Coronary atherosclerosis due to lipid rich plaque	Cardiovascular	Binary	ADA2	634	7	27108	169	0.542644	0.410725	0.186442	0.995932
MS_721	Synoviopathy and bursopathy	Muscloskeletal	Binary	ADA2	3097	24	24645	152	0.295211	0.223803	0.187142	0.995932
CV_424.3	Diastolic heart failure	Cardiovascular	Binary	ADA2	963	2	26779	174	-0.852809	0.647443	0.187773	0.995932
RE_471.5	Nasal polyps	Respiratory	Binary	ADA2	165	2	27577	174	0.835224	0.634127	0.187796	0.995932
GU_585.1	Renal colic	Genitourinary	Binary	ADA2	169	2	27573	174	0.83896	0.637076	0.187874	0.995932
.	Antithrombin III	.	Quantitative	ADA2	737	3	.	.	-0.789083	0.59866	0.187894	0.995932
MB_308.1	Delirium	Mental	Binary	ADA2	83	1	27659	175	1.06851	0.813033	0.188771	0.995932
SO_394.1	Meniere's disease	Sense organs	Binary	ADA2	92	1	27650	175	1.06209	0.808658	0.189049	0.995932
CV_449	Other disorders of the circulatory system	Cardiovascular	Binary	ADA2	635	7	27107	169	0.533794	0.406519	0.189155	0.995932
.	Hemoglobin S (Hgb S)	.	Quantitative	ADA2	1705	14	.	.	-0.205563	0.156621	0.189533	0.995932
RE_489	Disorders of diaphragm	Respiratory	Binary	ADA2	85	1	27657	175	1.06486	0.812003	0.189722	0.995932
.	Apolipoprotein B	.	Quantitative	ADA2	163	3	.	.	-0.906378	0.688035	0.189746	0.995932
.	Potassium, plasma	.	Quantitative	ADA2	4189	25	.	.	0.262875	0.200997	0.190995	0.995932
GI_504.1	Gingivitis	Gastrointestinal	Binary	ADA2	83	1	27659	175	1.05274	0.807109	0.19212	0.995932
.	Cod fish IgE	.	Quantitative	ADA2	55	1	.	.	-1.32966	1.00284	0.192217	0.995932
.	Acetylcholine receptor antibody	.	Quantitative	ADA2	57	1	.	.	-1.27979	0.966755	0.192566	0.995932
BI_179	Immunodeficiencies	Blood/Immune	Binary	ADA2	398	4	27344	172	0.623733	0.479023	0.192884	0.995932
.	Beta-2 glycoprotein 1 antibody (IgA)	.	Quantitative	ADA2	347	3	.	.	0.712381	0.547377	0.194006	0.995932
.	Parvovirus B19 IgG	.	Quantitative	ADA2	257	5	.	.	-0.606882	0.466652	0.194661	0.995932
EM_256.2	Hyposmolality and/or hyponatremia	Endocrine/Metab	Binary	ADA2	551	5	27191	171	0.570674	0.440371	0.195011	0.995932
.	Serum albumin	.	Quantitative	ADA2	3047	13	.	.	-0.367891	0.284337	0.195815	0.995932
CV_401.7	Hypertensive crisis*	Cardiovascular	Binary	ADA2	377	4	27365	172	0.625189	0.486091	0.198387	0.995932
RE_487.1	Epistaxis	Respiratory	Binary	ADA2	735	7	27007	169	0.485576	0.377901	0.198819	0.995932
EM_214.1	Ovarian failure	Endocrine/Metab	Binary	ADA2	285	3	27457	173	0.704764	0.549428	0.199589	0.995932
.	Lactate dehydrogenase (LDH)	.	Quantitative	ADA2	11309	70	.	.	0.150288	0.117421	0.200603	0.995932
.	Normetanephrine	.	Quantitative	ADA2	206	1	.	.	-1.2956	1.00937	0.200839	0.995932
CA_148.16	Benign neoplasm of choroid	Neoplasms	Binary	ADA2	109	1	27633	175	1.03169	0.807875	0.201589	0.995932
SO_396.3	Mixed conductive and sensorineural hearing loss	Sense organs	Binary	ADA2	383	4	27359	172	0.618828	0.48499	0.201971	0.995932
.	Almond IgE	.	Quantitative	ADA2	317	1	.	.	1.21526	0.95097	0.202258	0.995932
SS_807.21	Muscle weakness (generalized)	Symptoms	Binary	ADA2	751	7	26991	169	0.481178	0.377624	0.202586	0.995932
.	Direct bilirubin	.	Quantitative	ADA2	16952	102	.	.	-0.120423	0.0946622	0.203342	0.995932
GU_594.4	Frequency of urination and polyuria	Genitourinary	Binary	ADA2	3972	18	23770	158	-0.317164	0.249356	0.203397	0.995932
.	Tryptase	.	Quantitative	ADA2	194	1	.	.	1.16685	0.916727	0.204716	0.995932
BI_169.11	Immune thrombocytopenic purpura [ITP]	Blood/Immune	Binary	ADA2	82	1	27660	175	1.02056	0.806207	0.205554	0.995932
.	Free prostate-specific antigen (PSA)	.	Quantitative	ADA2	1502	6	.	.	-0.513759	0.406359	0.20632	0.995932
CA_149.4	Benign neoplasm of the pituitary gland and craniopharyngeal duct	Neoplasms	Binary	ADA2	275	3	27467	173	0.68514	0.542273	0.206423	0.995932
SO_366.21	Pinguecula	Sense organs	Binary	ADA2	75	1	27667	175	1.02018	0.807577	0.206496	0.995932
EM_209.1	Pituitary hyperfunction	Endocrine/Metab	Binary	ADA2	170	2	27572	174	0.805408	0.639209	0.207667	0.995932
.	Anticardiolipin Antibodies (ACA), IgM	.	Quantitative	ADA2	2145	9	.	.	-0.421194	0.335018	0.208809	0.995932
CV_448.9	Peripheral vascular disease NOS [includes PAD]	Cardiovascular	Binary	ADA2	2379	11	25363	165	-0.415931	0.331418	0.209477	0.995932
MS_718	Back pain	Muscloskeletal	Binary	ADA2	10226	73	17516	103	0.200407	0.159825	0.209866	0.995932
GU_594.31	Urge incontinence	Genitourinary	Binary	ADA2	903	8	26839	168	0.452177	0.361094	0.210482	0.995932
ID_054.3	Hepatitis C	Infections	Binary	ADA2	2478	20	25264	156	0.304709	0.243417	0.210642	0.995932
GI_510.8	Barrett's esophagus	Gastrointestinal	Binary	ADA2	334	3	27408	173	0.68107	0.54411	0.210675	0.995932
.	HVC antibody (Anti-HCV)	.	Quantitative	ADA2	761	3	.	.	0.605382	0.484545	0.211917	0.995932
SO_371.1	Cortical age-related cataract	Sense organs	Binary	ADA2	204	2	27538	174	0.801284	0.641935	0.211946	0.995932
SS_849.1	Failure to thrive in childhood	Symptoms	Binary	ADA2	90	1	27652	175	1.00432	0.806709	0.213146	0.995932
EM_252.3	Disorders of bilirubin excretion	Endocrine/Metab	Binary	ADA2	183	2	27559	174	0.789806	0.634989	0.21357	0.995932
DE_676	Hypertrophic conditions of skin	Dermatological	Binary	ADA2	1419	12	26323	164	0.368262	0.296089	0.213593	0.995932
CV_404.2	Coronary atherosclerosis [Atherosclerotic heart disease]	Cardiovascular	Binary	ADA2	4318	21	23424	155	-0.317549	0.255466	0.213859	0.995932
GU_582	Renal failure	Genitourinary	Binary	ADA2	4962	36	22780	140	0.251552	0.202574	0.214315	0.995932
GU_616	Disorders of uterus, except cervix	Genitourinary	Binary	ADA2	276	3	27466	173	0.680194	0.547824	0.214375	0.995932
GU_619.2	Ovarian cyst	Genitourinary	Binary	ADA2	1214	12	26528	164	0.386996	0.31187	0.214649	0.995932
SO_392.2	Otorrhea	Sense organs	Binary	ADA2	80	1	27662	175	0.999436	0.805811	0.214869	0.995932
EM_256.3	Mixed disorder of acid-base balance	Endocrine/Metab	Binary	ADA2	461	0	27281	176	-1.74954	1.41365	0.215863	0.995932
SS_809.32	Pain in leg*	Symptoms	Binary	ADA2	3007	24	24735	152	0.280219	0.226507	0.216043	0.995932
NS_331.6	Migraine	Neurological	Binary	ADA2	1859	8	25883	168	-0.443436	0.358717	0.216393	0.995932
GU_614.55	Candidiasis of vulva and vagina	Genitourinary	Binary	ADA2	1213	5	26529	171	-0.550119	0.445101	0.21648	0.995932
MS_724.5	Exostosis	Muscloskeletal	Binary	ADA2	259	3	27483	173	0.670539	0.543253	0.217091	0.995932
GU_594.32	Stress incontinence	Genitourinary	Binary	ADA2	771	7	26971	169	0.471609	0.382673	0.217796	0.995932
CA_144.1	Benign neoplasms of external female genital organs and cervix	Neoplasms	Binary	ADA2	167	2	27575	174	0.787166	0.640818	0.219306	0.995932
MS_745.4	Fracture of foot and toe	Muscloskeletal	Binary	ADA2	525	5	27217	171	0.536043	0.437028	0.219985	0.995932
EM_230.1	Protein-calorie malnutrition	Endocrine/Metab	Binary	ADA2	533	5	27209	171	0.538316	0.438967	0.220078	0.995932
NS_320	Meningitis	Neurological	Binary	ADA2	82	1	27660	175	0.986022	0.804593	0.22039	0.995932
EM_239.2	Hyperglyceridemia	Endocrine/Metab	Binary	ADA2	3507	16	24235	160	-0.320643	0.261979	0.220979	0.995932
RE_472.2	Polyp of vocal cord and larynx	Respiratory	Binary	ADA2	90	1	27652	175	0.987755	0.807467	0.221225	0.995932
GI_520.14	Ventral hernia	Gastrointestinal	Binary	ADA2	643	6	27099	170	0.49358	0.403649	0.221407	0.995932
CV_401.6	Secondary hypertension	Cardiovascular	Binary	ADA2	755	7	26987	169	0.461385	0.377542	0.221675	0.995932
CA_135.5	Benign neoplasm of the paranasal sinus and nasal cavity	Neoplasms	Binary	ADA2	178	2	27564	174	0.774653	0.634505	0.222132	0.995932
GU_612.8	Other specified disorders of breast	Genitourinary	Binary	ADA2	198	2	27544	174	0.781245	0.640157	0.222316	0.995932
SO_396.2	Sensorineural hearing loss	Sense organs	Binary	ADA2	1959	15	25783	161	0.335965	0.275292	0.222319	0.995932
.	Anti-Smith antibody	.	Quantitative	ADA2	598	3	.	.	-0.589074	0.482274	0.222408	0.995932
GU_582.3	Renal dialysis	Genitourinary	Binary	ADA2	838	8	26904	168	0.437022	0.358201	0.222446	0.995932
RE_464	Nasopharyngitis	Respiratory	Binary	ADA2	619	1	27123	175	-1.00183	0.822353	0.223131	0.995932
EM_202	Diabetes mellitus	Endocrine/Metab	Binary	ADA2	7420	41	20322	135	-0.231428	0.190078	0.223399	0.995932
EM_202.2	Type 2 diabetes	Endocrine/Metab	Binary	ADA2	7078	39	20664	137	-0.237177	0.194932	0.223712	0.995932
.	Rhematoid factor	.	Quantitative	ADA2	2273	10	.	.	-0.368984	0.303683	0.224483	0.995932
MS_745.3	Fracture of upper limb	Muscloskeletal	Binary	ADA2	491	0	27251	176	-1.71647	1.41527	0.225199	0.995932
CV_448	Peripheral vascular disease	Cardiovascular	Binary	ADA2	2572	12	25170	164	-0.382946	0.315843	0.225339	0.995932
EM_256.31	Acidosis	Endocrine/Metab	Binary	ADA2	442	0	27300	176	-1.7049	1.41338	0.227718	0.995932
GI_557	Gastrointestinal hemorrhage	Gastrointestinal	Binary	ADA2	2917	13	24825	163	-0.345277	0.286392	0.227968	0.995932
CV_431.2	Transient cerebral ischemic attack [TIA]	Cardiovascular	Binary	ADA2	483	0	27259	176	-1.70973	1.41879	0.228181	0.995932
.	Adrenocorticotropic hormone (ACTH)	.	Quantitative	ADA2	809	6	.	.	0.45558	0.377918	0.22837	0.995932
CV_416.2	Atrial fibrillation and flutter	Cardiovascular	Binary	ADA2	1916	6	25826	170	-0.497169	0.413787	0.229553	0.995932
.	Non-HDL cholesterol	.	Quantitative	ADA2	6922	49	.	.	0.168048	0.140403	0.231389	0.995932
.	Unsaturated iron-binding capacity (UIBC)	.	Quantitative	ADA2	1642	7	.	.	-0.444762	0.37157	0.231489	0.995932
RE_468.2	Bacterial pneumonia	Respiratory	Binary	ADA2	659	1	27083	175	-0.983604	0.82228	0.231622	0.995932
MB_288.4	Phobic disorders	Mental	Binary	ADA2	394	0	27348	176	-1.68767	1.41345	0.232474	0.995932
MS_704.5	Giant cell arteritis	Muscloskeletal	Binary	ADA2	104	1	27638	175	0.981539	0.822195	0.232555	0.995932
SS_807	Malaise and fatigue	Symptoms	Binary	ADA2	7296	53	20446	123	0.201307	0.16867	0.232676	0.995932
SS_819	General symptoms and other findings	Symptoms	Binary	ADA2	3142	24	24600	152	0.264976	0.222228	0.233119	0.995932
GI_550.21	Acute cholecystitis	Gastrointestinal	Binary	ADA2	177	2	27565	174	0.758214	0.636445	0.233525	0.995932
GE_961.8	Genetic susceptibility to malignant neoplasm	Genetic	Binary	ADA2	118	1	27624	175	0.969995	0.814598	0.233747	0.995932
NS_347	Other disorders of the brain and CNS	Neurological	Binary	ADA2	199	2	27543	174	0.752581	0.635179	0.236084	0.995932
ID_097	Drug resistant microorganisms	Infections	Binary	ADA2	183	2	27559	174	0.75176	0.634833	0.236339	0.995932
ID_086	Pediculosis, acariasis and other infestations	Infections	Binary	ADA2	274	3	27468	173	0.640232	0.541107	0.236734	0.995932
.	Triglycerides	.	Quantitative	ADA2	20577	131	.	.	0.0998723	0.0844472	0.236958	0.995932
.	Eosinophil count	.	Quantitative	ADA2	23163	145	.	.	-0.0977081	0.0826656	0.237231	0.995932
.	Quantiferon, Nil	.	Quantitative	ADA2	2726	14	.	.	-0.310864	0.263055	0.237411	0.995932
SS_840.8	Allergies related to other diseases/symptoms	Symptoms	Binary	ADA2	5568	30	22174	146	-0.238729	0.20325	0.240169	0.995932
.	Hematocrit	.	Quantitative	ADA2	24595	152	.	.	0.0858014	0.0730835	0.240399	0.995932
MS_712.6	Instability of joint	Muscloskeletal	Binary	ADA2	288	3	27454	173	0.634702	0.541825	0.241431	0.995932
SO_389.1	Ocular pain	Sense organs	Binary	ADA2	495	5	27247	171	0.51265	0.437742	0.24155	0.995932
SO_361.9	Ectropion of eyelid	Sense organs	Binary	ADA2	110	1	27632	175	0.959212	0.819127	0.241592	0.995932
CV_413.32	Tricuspid value insufficiency*	Cardiovascular	Binary	ADA2	212	2	27530	174	0.747053	0.638632	0.242092	0.995932
CV_436.3	Atherosclerosis of aorta	Cardiovascular	Binary	ADA2	113	1	27629	175	0.953182	0.816493	0.243045	0.995932
.	Free kappa to free lambda light chains ratio	.	Quantitative	ADA2	822	3	.	.	0.70343	0.602274	0.243169	0.995932
MS_713.2	Effusion of joint	Muscloskeletal	Binary	ADA2	1019	3	26723	173	-0.633581	0.543307	0.243551	0.995932
SS_825	Elevated C-reactive protein (CRP)	Symptoms	Binary	ADA2	104	1	27638	175	0.942056	0.808021	0.243663	0.995932
RE_464.1	Acute nasopharyngitis	Respiratory	Binary	ADA2	591	1	27151	175	-0.956933	0.82249	0.244644	0.995932
EM_257	Polydipsia	Endocrine/Metab	Binary	ADA2	81	1	27661	175	0.938745	0.807103	0.244788	0.995932
CV_417.2	Tachycardia	Cardiovascular	Binary	ADA2	1183	4	26559	172	-0.557257	0.479893	0.245557	0.995932
GU_612.7	Other signs and symptoms in breast	Genitourinary	Binary	ADA2	286	3	27456	173	0.632303	0.545301	0.246233	0.995932
SO_373.1	Chorioretinal scars	Sense organs	Binary	ADA2	192	2	27550	174	0.737446	0.637444	0.24732	0.995932
CV_436.1	Atherosclerosis of renal artery	Cardiovascular	Binary	ADA2	102	1	27640	175	0.945069	0.818172	0.24805	0.995932
MB_280.3	Cannabis use disorders	Mental	Binary	ADA2	267	3	27475	173	0.635619	0.550286	0.248064	0.995932
DE_684.13	Scarring hair loss*	Dermatological	Binary	ADA2	77	1	27665	175	0.937669	0.814558	0.249676	0.995932
.	Salmon IgE	.	Quantitative	ADA2	69	1	.	.	-1.14448	0.985844	0.250692	0.995932
GU_622.1	Polyp of corpus uteri	Genitourinary	Binary	ADA2	373	0	27369	176	-1.62611	1.41589	0.250774	0.995932
MS_700.4	Inflammatory myopathy	Muscloskeletal	Binary	ADA2	194	2	27548	174	0.729556	0.635996	0.251337	0.995932
GI_526.12	Intestinal infection due to C. difficile	Gastrointestinal	Binary	ADA2	317	3	27425	173	0.62091	0.541403	0.251444	0.995932
ID_015.2	Clostridium difficile	Infections	Binary	ADA2	317	3	27425	173	0.62091	0.541403	0.251444	0.995932
NS_331	Headache	Neurological	Binary	ADA2	5508	43	22234	133	0.209231	0.182456	0.251491	0.995932
RE_469.1	Acute bronchitis	Respiratory	Binary	ADA2	1235	4	26507	172	-0.550981	0.480646	0.251657	0.995932
MS_742	Cartilage tear of knee	Muscloskeletal	Binary	ADA2	531	5	27211	171	0.498962	0.435314	0.251708	0.995932
.	Serum homocysteine	.	Quantitative	ADA2	1841	9	.	.	0.358749	0.313296	0.252327	0.995932
CA_138	Benign neoplasm of the skin	Neoplasms	Binary	ADA2	2415	9	25327	167	-0.385304	0.336751	0.252549	0.995932
.	Anticardiolipin Antibodies (ACA), IgG	.	Quantitative	ADA2	2144	9	.	.	-0.379572	0.333125	0.254653	0.995932
SS_840	Allergy	Symptoms	Binary	ADA2	7174	40	20568	136	-0.208434	0.183382	0.255702	0.995932
.	Pulse oximetry	.	Quantitative	ADA2	22742	136	.	.	-0.0910342	0.0801566	0.256092	0.995932
NS_333.62	Sleep related leg cramps	Neurological	Binary	ADA2	104	1	27638	175	0.928057	0.819102	0.257207	0.995932
MS_701.12	Chronic osteomyelitis	Muscloskeletal	Binary	ADA2	97	1	27645	175	0.914533	0.809059	0.258321	0.995932
ID_019.1	Treponema pallidum [syphilis]	Infections	Binary	ADA2	547	1	27195	175	-0.931214	0.823854	0.258343	0.995932
ID_019	Treponema	Infections	Binary	ADA2	547	1	27195	175	-0.931214	0.823854	0.258343	0.995932
GU_614	Inflammatory diseases of female pelvic organs	Genitourinary	Binary	ADA2	2447	13	25295	163	-0.338648	0.300089	0.259113	0.995932
CA_100.1	Malignant neoplasm of the oral cavity	Neoplasms	Binary	ADA2	102	1	27640	175	0.912905	0.809736	0.259569	0.995932
.	C peptide of insulin	.	Quantitative	ADA2	626	1	.	.	-1.1485	1.01793	0.25965	0.995932
EM_247.8	Mineral deficiencies	Endocrine/Metab	Binary	ADA2	3568	18	24174	158	-0.282376	0.25058	0.259789	0.995932
GI_530.3	Rectal prolapse	Gastrointestinal	Binary	ADA2	108	1	27634	175	0.913703	0.812111	0.260548	0.995932
CA_101.41	Colorectal cancer	Neoplasms	Binary	ADA2	321	3	27421	173	0.613568	0.545686	0.260845	0.995932
EM_247.88	Iron deficiency	Endocrine/Metab	Binary	ADA2	3565	18	24177	158	-0.281557	0.250588	0.261188	0.995932
GU_619.23	Polycystic ovary syndrome	Genitourinary	Binary	ADA2	365	4	27377	172	0.563056	0.502264	0.262272	0.995932
EM_230.22	Underweight	Endocrine/Metab	Binary	ADA2	544	4	27198	172	0.542138	0.483974	0.262638	0.995932
NS_334.23	Facial weakness	Neurological	Binary	ADA2	96	1	27646	175	0.909101	0.812097	0.262948	0.995932
.	Oral glucose tolerance test, 1-hour	.	Quantitative	ADA2	513	2	.	.	0.7509	0.670238	0.263104	0.995932
.	Prealbumin	.	Quantitative	ADA2	1085	3	.	.	-0.658039	0.588458	0.263714	0.995932
.	Parvovirus B19 IgM	.	Quantitative	ADA2	257	5	.	.	-0.54166	0.483799	0.263991	0.995932
.	Antithyroglobulin antibody	.	Quantitative	ADA2	2573	14	.	.	-0.29246	0.262037	0.264484	0.995932
NS_334.21	Bell's palsy	Neurological	Binary	ADA2	176	2	27566	174	0.710943	0.63738	0.264672	0.995932
EM_237	Abnormal weight gain	Endocrine/Metab	Binary	ADA2	1413	12	26329	164	0.332816	0.29852	0.264899	0.995932
DE_682.11	Sebaceous cyst [Epidermal cyst]	Dermatological	Binary	ADA2	820	7	26922	169	0.418868	0.37572	0.26492	0.995932
EM_252	Other and unspecified disorders of metabolism	Endocrine/Metab	Binary	ADA2	805	2	26937	174	-0.709976	0.63811	0.26587	0.995932
BI_168	Coagulation defects, purpura and other hemorrhagic conditions	Blood/Immune	Binary	ADA2	1443	11	26299	165	0.34271	0.308583	0.266748	0.995932
CA_100	Malignant neoplasm of the head and neck	Neoplasms	Binary	ADA2	210	2	27532	174	0.708809	0.639063	0.26737	0.995932
SS_826.4	Other and unspecified nonspecific immunological findings	Symptoms	Binary	ADA2	2035	9	25707	167	-0.372346	0.335927	0.267684	0.995932
SO_376.1	Vitreous degeneration	Sense organs	Binary	ADA2	869	7	26873	169	0.42013	0.379301	0.268015	0.995932
.	Urine microalbumin creatinine ratio	.	Quantitative	ADA2	6821	39	.	.	0.182143	0.164433	0.268028	0.995932
NS_330.11	Generalized epilepsy	Neurological	Binary	ADA2	94	1	27648	175	0.89568	0.809057	0.268265	0.995932
.	Alternaria tenuis IgE	.	Quantitative	ADA2	195	2	.	.	-0.786372	0.708425	0.268459	0.995932
DE_685.82	Generalized hyperhidrosis	Dermatological	Binary	ADA2	416	4	27326	172	0.528603	0.479289	0.270078	0.995932
CA_142.1	Lump or mass in breast	Neoplasms	Binary	ADA2	1499	6	26243	170	-0.448172	0.406827	0.270623	0.995932
GI_510.2	Esophagitis	Gastrointestinal	Binary	ADA2	1196	10	26546	166	0.352514	0.321404	0.272734	0.995932
CV_438.12	Thoracic aneurysm	Cardiovascular	Binary	ADA2	413	0	27329	176	-1.55516	1.41876	0.273016	0.995932
.	HIV-1 viral load	.	Quantitative	ADA2	1444	8	.	.	-0.314066	0.28644	0.27307	0.995932
CA_110	Malignant neoplasm of the endocrine glands	Neoplasms	Binary	ADA2	433	0	27309	176	-1.54924	1.41376	0.273155	0.995932
NS_324.341	Essential tremor*	Neurological	Binary	ADA2	272	2	27470	174	0.70055	0.639487	0.273305	0.995932
.	Common ragweed IgE	.	Quantitative	ADA2	477	3	.	.	0.628609	0.573392	0.273518	0.995932
.	Neutrophil%	.	Quantitative	ADA2	23150	145	.	.	0.0894404	0.081712	0.273712	0.995932
GU_594.6	Urinary urgency	Genitourinary	Binary	ADA2	838	7	26904	169	0.411315	0.376776	0.27498	0.995932
SS_809.21	Chronic pain syndrome	Symptoms	Binary	ADA2	788	7	26954	169	0.411838	0.377841	0.275727	0.995932
GU_596.2	Overactive bladder	Genitourinary	Binary	ADA2	470	4	27272	172	0.524551	0.482779	0.277245	0.995932
BI_160.2	Megaloblastic anemia	Blood/Immune	Binary	ADA2	319	3	27423	173	0.589186	0.543382	0.278235	0.995932
RE_487	Hemorrhage from respiratory passages	Respiratory	Binary	ADA2	1045	9	26697	167	0.365913	0.33792	0.278883	0.995932
.	Calcium, blood	.	Quantitative	ADA2	24145	152	.	.	0.0906454	0.0837746	0.279257	0.995932
BI_160.11	Iron deficiency anemia secondary to blood loss	Blood/Immune	Binary	ADA2	1471	6	26271	170	-0.435676	0.403091	0.279769	0.995932
MS_705.12	Rheumatoid arthritis with rheumatoid factor*	Muscloskeletal	Binary	ADA2	308	3	27434	173	0.589247	0.545838	0.280355	0.995932
GU_626.2	Dysmenorrhea	Genitourinary	Binary	ADA2	327	4	27415	172	0.538923	0.499319	0.280448	0.995932
ID_015	Clostridium	Infections	Binary	ADA2	327	3	27415	173	0.58408	0.541351	0.280618	0.995932
.	Urine pH	.	Quantitative	ADA2	16849	102	.	.	0.0966691	0.0901909	0.283813	0.995932
SS_840.11	Peanut allergy	Symptoms	Binary	ADA2	323	1	27419	175	-1.17942	1.10146	0.284271	0.995932
DE_679.4	Pruritus	Dermatological	Binary	ADA2	2100	17	25642	159	0.275425	0.257332	0.284475	0.995932
EM_252.5	Disorders of carbohydrate metabolism	Endocrine/Metab	Binary	ADA2	344	0	27398	176	-1.50226	1.40907	0.286362	0.995932
SS_840.61	Allergy to other anti-infective agents	Symptoms	Binary	ADA2	386	0	27356	176	-1.50259	1.41039	0.286706	0.995932
CA_110.1	Malignant neoplasm of the thyroid	Neoplasms	Binary	ADA2	420	0	27322	176	-1.50587	1.41388	0.286849	0.995932
CV_433	Other cerebrovascular disease	Cardiovascular	Binary	ADA2	1363	4	26379	172	-0.517939	0.486318	0.286865	0.995932
SO_369.4	Corneal degenerations	Sense organs	Binary	ADA2	400	0	27342	176	-1.50395	1.41262	0.287031	0.995932
GU_597.1	Urethral stricture	Genitourinary	Binary	ADA2	90	1	27652	175	0.865705	0.815725	0.288569	0.995932
ID_084.4	Trichomoniasis	Infections	Binary	ADA2	175	2	27567	174	0.696013	0.656914	0.289362	0.995932
ID_005.1	Mycobacterium tuberculosis	Infections	Binary	ADA2	381	4	27361	172	0.508419	0.48135	0.290859	0.995932
SS_800.2	Precordial pain	Symptoms	Binary	ADA2	403	4	27339	172	0.506824	0.48016	0.291185	0.995932
.	Anti-phosphatidylserine IgM	.	Quantitative	ADA2	1006	5	.	.	-0.479009	0.453734	0.291361	0.995932
CA_102	Malignant neoplasm of the thoracic and respiratory organs	Neoplasms	Binary	ADA2	397	0	27345	176	-1.49611	1.41832	0.291497	0.995932
CV_438.11	Abdominal aortic aneurysm	Cardiovascular	Binary	ADA2	453	0	27289	176	-1.52858	1.44919	0.291526	0.995932
MS_718.2	Cervicalgia	Muscloskeletal	Binary	ADA2	3136	24	24606	152	0.234297	0.222596	0.292539	0.995932
.	Troponin I	.	Quantitative	ADA2	8933	58	.	.	0.122881	0.11682	0.292883	0.995932
CV_416.21	Atrial fibrillation	Cardiovascular	Binary	ADA2	1825	6	25917	170	-0.435182	0.414092	0.29329	0.995932
CA_148.2	Benign neoplasm of meninges (Meningioma)	Neoplasms	Binary	ADA2	121	1	27621	175	0.856341	0.816179	0.294081	0.995932
CV_400.2	Rheumatic heart disease	Cardiovascular	Binary	ADA2	656	5	27086	171	0.461247	0.439965	0.294469	0.995932
.	Cystatin C	.	Quantitative	ADA2	448	2	.	.	0.685255	0.652943	0.294538	0.995932
MS_730	Other disorders and symptoms of the musculoskeletal system	Muscloskeletal	Binary	ADA2	1880	8	25862	168	-0.372254	0.355391	0.294893	0.995932
RE_466.1	Acute tonsillitis and adenoiditis	Respiratory	Binary	ADA2	176	2	27566	174	0.67017	0.639988	0.295026	0.995932
.	Urine chloride	.	Quantitative	ADA2	3177	27	.	.	-0.205953	0.197218	0.29643	0.995932
EM_215.1	Testicular hypofunction	Endocrine/Metab	Binary	ADA2	580	5	27162	171	0.468803	0.449559	0.297036	0.995932
.	Anti–factor Xa	.	Quantitative	ADA2	132	1	.	.	1.10099	1.05484	0.298734	0.995932
MS_717	Other and unspecified dorsopathies	Muscloskeletal	Binary	ADA2	783	2	26959	174	-0.662847	0.639063	0.299635	0.995932
MB_288.2	Panic disorder [episodic paroxysmal anxiety]	Mental	Binary	ADA2	636	6	27106	170	0.419105	0.404374	0.300001	0.995932
MS_745.5	Fracture of hand or wrist	Muscloskeletal	Binary	ADA2	452	4	27290	172	0.497382	0.480035	0.300139	0.995932
.	Bone-specific alkaline phosphatase	.	Quantitative	ADA2	295	4	.	.	-0.517039	0.49876	0.300791	0.995932
RE_495	Abnormal findings on diagnostic imaging of lung	Respiratory	Binary	ADA2	2402	17	25340	159	0.268163	0.25942	0.301281	0.995932
.	PR interval	.	Quantitative	ADA2	17380	105	.	.	-0.0969754	0.0942267	0.303414	0.995932
.	Varicella-zoster virus IgG	.	Quantitative	ADA2	3737	29	.	.	0.174223	0.169291	0.303485	0.995932
CV_440.22	Thrombosis of cerebral or precerebral arteries	Cardiovascular	Binary	ADA2	211	2	27531	174	0.659135	0.640823	0.303678	0.995932
.	Globulin	.	Quantitative	ADA2	8051	42	.	.	-0.153436	0.149251	0.303959	0.995932
CV_416.71	Sick sinus syndrome*	Cardiovascular	Binary	ADA2	376	3	27366	173	0.569996	0.554516	0.30399	0.995932
CV_416.7	Sinoatrial node dysfunction	Cardiovascular	Binary	ADA2	376	3	27366	173	0.569996	0.554516	0.30399	0.995932
EM_215	Testicular dysfunction	Endocrine/Metab	Binary	ADA2	584	5	27158	171	0.459972	0.449457	0.306123	0.995932
.	Complement C4	.	Quantitative	ADA2	2128	11	.	.	-0.300185	0.293304	0.306208	0.995932
SO_374.511	Nonexuadative (dry) age-related macular degeneration	Sense organs	Binary	ADA2	227	2	27515	174	0.66033	0.646672	0.307196	0.995932
SO_374.42	Diabetic retinopathy	Sense organs	Binary	ADA2	1155	10	26587	166	0.332643	0.326534	0.308339	0.995932
SS_826.1	Nonspecific reaction to test for tuberculosis	Symptoms	Binary	ADA2	1062	10	26680	166	0.328382	0.322658	0.308802	0.995932
GI_554	Diseases of the pancreas	Gastrointestinal	Binary	ADA2	839	7	26903	169	0.38416	0.377486	0.308835	0.995932
MB_299	Mental disorder, not otherwise specified	Mental	Binary	ADA2	593	5	27149	171	0.442902	0.43639	0.310142	0.995932
MS_709.2	Acquired deformities of toe	Muscloskeletal	Binary	ADA2	1603	13	26139	163	0.293386	0.289526	0.310898	0.995932
.	Weight	.	Quantitative	ADA2	26059	164	.	.	0.0734643	0.0727379	0.312511	0.995932
GU_619	Noninflammatory disorders of ovary, fallopian tube, and broad ligament	Genitourinary	Binary	ADA2	1309	12	26433	164	0.313679	0.311136	0.313368	0.995932
.	Herpes Simplex Virus 2 (HSV-2) IgG	.	Quantitative	ADA2	319	1	.	.	-0.965013	0.956765	0.313956	0.995932
CA_136	Benign neoplasm of the digestive organs	Neoplasms	Binary	ADA2	2305	10	25437	166	-0.32512	0.323341	0.314655	0.995932
NS_355	Coma and other alteration of consciousness	Neurological	Binary	ADA2	463	4	27279	172	0.482364	0.481558	0.3165	0.995932
.	Serum methylmalonic acid	.	Quantitative	ADA2	1055	8	.	.	0.358332	0.357834	0.316871	0.995932
.	Anion gap	.	Quantitative	ADA2	10771	74	.	.	-0.12074	0.120712	0.317221	0.995932
MS_726	Osteoporosis and low bone density	Muscloskeletal	Binary	ADA2	3532	14	24210	162	-0.292679	0.292838	0.317573	0.995932
RE_468	Pneumonia	Respiratory	Binary	ADA2	2478	11	25264	165	-0.309703	0.310404	0.318405	0.995932
RE_466.2	Chronic tonsillitis and adenoiditis	Respiratory	Binary	ADA2	91	1	27651	175	0.810899	0.812928	0.318521	0.995932
.	Urine protein-creatinine ratio	.	Quantitative	ADA2	4561	28	.	.	0.185225	0.185731	0.318685	0.995932
CA_138.2	Melanocytic nevi*	Neoplasms	Binary	ADA2	1976	7	25766	169	-0.374887	0.376953	0.31997	0.995932
CA_140	Benign neoplasm of the breast	Neoplasms	Binary	ADA2	310	0	27432	176	-1.4061	1.41435	0.320141	0.995932
NS_350.5	Repeated falls*	Neurological	Binary	ADA2	523	4	27219	172	0.490572	0.494542	0.321213	0.995932
CA_102.1	Malignant neoplasm of the of bronchus and lung	Neoplasms	Binary	ADA2	365	0	27377	176	-1.40621	1.41847	0.321513	0.995932
.	Forced inspiratory vital capacity (FIVC), pre-bronchodilator	.	Quantitative	ADA2	527	1	.	.	0.903105	0.911193	0.322093	0.995932
MS_723.3	Medial epicondylitis (Golfer's elbow)	Muscloskeletal	Binary	ADA2	113	1	27629	175	0.798646	0.809337	0.323746	0.995932
EM_247.51	Hypocalcemia	Endocrine/Metab	Binary	ADA2	306	0	27436	176	-1.38769	1.40977	0.324948	0.995932
NS_350.4	Abnormal posture	Neurological	Binary	ADA2	199	2	27543	174	0.626056	0.636704	0.32547	0.995932
.	Thyroid microsomal peroxidase (TPO) antibody	.	Quantitative	ADA2	2344	16	.	.	-0.223449	0.227239	0.325552	0.995932
ID_086.2	Scabies	Infections	Binary	ADA2	198	2	27544	174	0.624761	0.635739	0.325741	0.995932
MS_717.2	Sacrococcygeal disorders	Muscloskeletal	Binary	ADA2	558	1	27184	175	-0.806871	0.821056	0.325743	0.995932
EM_209.2	Hypopituitarism	Endocrine/Metab	Binary	ADA2	114	1	27628	175	0.795212	0.810685	0.326636	0.995932
CV_416.221	Typical atrial flutter*	Cardiovascular	Binary	ADA2	127	1	27615	175	0.79977	0.815689	0.326846	0.995932
GU_614.5	Inflammatory disease of cervix, vagina, and vulva	Genitourinary	Binary	ADA2	2365	13	25377	163	-0.293267	0.300042	0.328362	0.995932
EM_239.11	Pure hypercholesterolemia	Endocrine/Metab	Binary	ADA2	4747	32	22995	144	0.195978	0.200511	0.328374	0.995932
EM_209.13	Hyperprolactinemia*	Endocrine/Metab	Binary	ADA2	99	1	27643	175	0.795428	0.814223	0.328609	0.995932
.	Mumps IgG	.	Quantitative	ADA2	2842	21	.	.	0.194927	0.199555	0.328748	0.995932
.	Atrial rate	.	Quantitative	ADA2	17509	105	.	.	0.0960348	0.0983353	0.328778	0.995932
DE_684.2	Hypertrichosis and hirsutism	Dermatological	Binary	ADA2	264	0	27478	176	-1.38323	1.41645	0.328793	0.995932
.	Oxygen (O2) saturation, arterial	.	Quantitative	ADA2	3256	17	.	.	0.235827	0.241642	0.32917	0.995932
MS_745.9	Pathological fracture	Muscloskeletal	Binary	ADA2	934	6	26808	170	0.42481	0.435392	0.329213	0.995932
GU_602.51	Prostatitis	Genitourinary	Binary	ADA2	113	1	27629	175	0.796281	0.81708	0.329786	0.995932
EM_232.2	Vitamin B group deficiency	Endocrine/Metab	Binary	ADA2	2122	9	25620	167	-0.328303	0.336964	0.32991	0.995932
SO_390.4	Impacted cerumen	Sense organs	Binary	ADA2	1877	14	25865	162	0.272459	0.279779	0.330136	0.995932
.	INR	.	Quantitative	ADA2	17148	104	.	.	-0.0946902	0.0972664	0.330312	0.995932
.	Quantiferon, TB minus Nil	.	Quantitative	ADA2	2695	14	.	.	0.246131	0.25324	0.331176	0.995932
NS_356.1	Dysarthria	Neurological	Binary	ADA2	113	1	27629	175	0.787871	0.810782	0.331178	0.995932
GU_612.21	Galactorrhea	Genitourinary	Binary	ADA2	87	1	27655	175	0.794304	0.817952	0.331504	0.995932
SO_369.44	Senile corneal changes including arcus senilis	Sense organs	Binary	ADA2	354	0	27388	176	-1.36973	1.41124	0.331754	0.995932
.	Estradiol	.	Quantitative	ADA2	1592	8	.	.	-0.326206	0.336002	0.331775	0.995932
SO_374.6	Peripheral retinal degeneration	Sense organs	Binary	ADA2	326	0	27416	176	-1.36752	1.40907	0.331795	0.995932
BI_177.1	Lymphadenitis	Blood/Immune	Binary	ADA2	107	1	27635	175	0.786196	0.810661	0.332136	0.995932
.	Apolipoprotein A-1	.	Quantitative	ADA2	153	2	.	.	-0.725533	0.74568	0.332252	0.995932
.	Anti-human tissue transglutaminase IgA (ELISA)	.	Quantitative	ADA2	940	5	.	.	-0.42028	0.433398	0.332433	0.995932
MS_713.38	Pain in ankle and joints of foot	Muscloskeletal	Binary	ADA2	1995	16	25747	160	0.256006	0.264203	0.332564	0.995932
MS_719.11	Spasm of muscle	Muscloskeletal	Binary	ADA2	1584	7	26158	169	-0.363246	0.376523	0.334676	0.995932
GI_522.91	Acute gastritis	Gastrointestinal	Binary	ADA2	286	3	27456	173	0.523687	0.54299	0.334822	0.995932
SO_395	Other diseases of inner ear	Sense organs	Binary	ADA2	125	1	27617	175	0.782389	0.811504	0.334984	0.995932
.	Oral glucose tolerance test, 3-hour	.	Quantitative	ADA2	289	2	.	.	0.67249	0.696804	0.335339	0.995932
GU_603	Disorders of testis	Genitourinary	Binary	ADA2	495	1	27247	175	-0.797748	0.828048	0.335342	0.995932
SO_373	Disorders of choroid	Sense organs	Binary	ADA2	217	2	27525	174	0.61392	0.638135	0.336021	0.995932
SO_374.5	Macular degeneration	Sense organs	Binary	ADA2	771	6	26971	170	0.394539	0.410955	0.337027	0.995932
CM_766.13	Congenital pes cavus	Congenital	Binary	ADA2	98	1	27644	175	0.778526	0.811069	0.337116	0.995932
MS_710.43	Cavus deformity of foot	Muscloskeletal	Binary	ADA2	98	1	27644	175	0.778526	0.811069	0.337116	0.995932
.	Thyroid stimulating hormone (TSH)	.	Quantitative	ADA2	19804	123	.	.	-0.0862962	0.0899142	0.337187	0.995932
DE_660.6	Cellulitis and abscess	Dermatological	Binary	ADA2	3457	27	24285	149	0.205957	0.214875	0.337821	0.995932
.	White oak IgE	.	Quantitative	ADA2	378	2	.	.	-0.628174	0.654572	0.337857	0.995932
.	Aspartate Aminotransferase (AST)	.	Quantitative	ADA2	23588	147	.	.	-0.0772153	0.0808512	0.339573	0.995932
MB_280.21	Opioid abuse or dependence	Mental	Binary	ADA2	442	4	27300	172	0.462047	0.484497	0.340254	0.995932
GU_592.2	Urethritis	Genitourinary	Binary	ADA2	200	2	27542	174	0.606418	0.635889	0.340261	0.995932
.	Lipoprotein A	.	Quantitative	ADA2	530	4	.	.	0.48846	0.514028	0.342426	0.995932
CV_400	Rheumatic fever and chronic rheumatic heart diseases	Cardiovascular	Binary	ADA2	686	5	27056	171	0.41688	0.439583	0.342949	0.995932
MS_716	Intervertebral disc disorder	Muscloskeletal	Binary	ADA2	1797	13	25945	163	0.271355	0.286352	0.343317	0.995932
CA_148.1	Benign neoplasm of eye	Neoplasms	Binary	ADA2	136	1	27606	175	0.766769	0.810487	0.344119	0.995932
GU_596	Other disorders of bladder	Genitourinary	Binary	ADA2	905	7	26837	169	0.356436	0.377137	0.344603	0.995932
MB_286.2	Major depressive disorder	Mental	Binary	ADA2	3174	24	24568	152	0.211217	0.223501	0.344632	0.995932
SS_847.3	Liver transplant	Symptoms	Binary	ADA2	200	2	27542	174	0.603261	0.638351	0.344645	0.995932
DE_684.21	Hirsutism*	Dermatological	Binary	ADA2	245	0	27497	176	-1.33684	1.4166	0.345327	0.995932
DE_676.2	Scar conditions and fibrosis of skin	Dermatological	Binary	ADA2	511	4	27231	172	0.452298	0.479402	0.345441	0.995932
.	von Willabrand factor (vWF) ristocetin	.	Quantitative	ADA2	272	2	.	.	0.662703	0.701201	0.345493	0.995932
CV_416.212	Persistent atrial fibrillation*	Cardiovascular	Binary	ADA2	415	3	27327	173	0.518389	0.54954	0.34552	0.995932
GI_506	Diseases of salivary glands	Gastrointestinal	Binary	ADA2	602	5	27140	171	0.411228	0.436441	0.346074	0.995932
EM_252.51	Disorders of intestinal carbohydrate absorption	Endocrine/Metab	Binary	ADA2	284	0	27458	176	-1.32541	1.4077	0.346425	0.995932
EM_211.13	Cushing's syndrome	Endocrine/Metab	Binary	ADA2	121	1	27621	175	0.764551	0.812691	0.346826	0.995932
CA_114	Neuroendocrine tumors	Neoplasms	Binary	ADA2	348	0	27394	176	-1.32484	1.4102	0.347489	0.995932
MS_745	Fractures	Muscloskeletal	Binary	ADA2	3131	22	24611	154	0.222992	0.237841	0.348476	0.995932
GI_502.11	Dental caries	Gastrointestinal	Binary	ADA2	464	1	27278	175	-0.768999	0.820662	0.348735	0.995932
.	T axis	.	Quantitative	ADA2	17509	105	.	.	0.0929237	0.099184	0.348832	0.995932
.	Peak inspiratory flow (PIF), pre-bronchodilator	.	Quantitative	ADA2	510	1	.	.	-0.882193	0.94185	0.34939	0.995932
.	Blatella germanica IgE	.	Quantitative	ADA2	557	4	.	.	0.456893	0.488666	0.350214	0.995932
GI_510	Diseases of esophagus	Gastrointestinal	Binary	ADA2	1565	12	26177	164	0.276919	0.29653	0.350374	0.995932
RE_467	Laryngitis and tracheitis	Respiratory	Binary	ADA2	335	3	27407	173	0.505684	0.541748	0.350599	0.995932
ID_056	Human papillomavirus	Infections	Binary	ADA2	1870	9	25872	167	-0.314122	0.336609	0.35072	0.995932
.	Ventricular rate	.	Quantitative	ADA2	17509	105	.	.	0.0899418	0.0963785	0.350722	0.995932
RE_467.1	Acute laryngitis and tracheitis	Respiratory	Binary	ADA2	223	2	27519	174	0.59368	0.63746	0.351686	0.995932
ID_054.2	Hepatitis B	Infections	Binary	ADA2	639	2	27103	174	-0.603411	0.64843	0.352075	0.995932
.	Cancer antigen 27-29 (CA 27-29)	.	Quantitative	ADA2	429	1	.	.	0.908324	0.975259	0.352205	0.995932
ID_054.31	Chronic hepatitis C	Infections	Binary	ADA2	1798	14	25944	162	0.261348	0.281377	0.352981	0.995932
.	Serum vitamin B12	.	Quantitative	ADA2	11359	73	.	.	-0.107776	0.116227	0.353795	0.995932
.	Procalcitonin	.	Quantitative	ADA2	1075	6	.	.	0.356818	0.384753	0.353933	0.995932
.	Urine creatinine concentration	.	Quantitative	ADA2	9929	62	.	.	-0.110959	0.119762	0.35421	0.995932
GI_554.2	Cyst and pseudocyst of pancreas	Gastrointestinal	Binary	ADA2	254	2	27488	174	0.590356	0.638358	0.355068	0.995932
.	T cytotoxic suppressor CD3+ CD8+	.	Quantitative	ADA2	1405	10	.	.	-0.280309	0.303255	0.355472	0.995932
MS_728.3	Costochondritis [Tietze's disease]	Muscloskeletal	Binary	ADA2	313	3	27429	173	0.502077	0.54378	0.355848	0.995932
MS_713.37	Pain in knee	Muscloskeletal	Binary	ADA2	5560	42	22182	134	0.170932	0.185217	0.35607	0.995932
CV_436	Atherosclerosis [ASCVD]	Cardiovascular	Binary	ADA2	4772	25	22970	151	-0.220582	0.239162	0.356367	0.995932
MS_740	Dislocation	Muscloskeletal	Binary	ADA2	276	0	27466	176	-1.29736	1.40796	0.356815	0.995932
EM_200.11	Secondary hypothyroidism	Endocrine/Metab	Binary	ADA2	1008	3	26734	173	-0.499993	0.542883	0.357053	0.995932
CV_424.2	Systolic heart failure	Cardiovascular	Binary	ADA2	1419	11	26323	165	0.291482	0.316506	0.357077	0.995932
SS_840.18	Egg allergy	Symptoms	Binary	ADA2	151	0	27591	176	-1.6147	1.75501	0.357546	0.995932
BI_172	Other disorders of white blood cells	Blood/Immune	Binary	ADA2	111	1	27631	175	0.741556	0.80909	0.359388	0.995932
.	25-hydroxy vitamin D3	.	Quantitative	ADA2	1684	5	.	.	-0.408586	0.445784	0.359507	0.995932
SS_840.1	Food allergy	Symptoms	Binary	ADA2	1119	5	26623	171	-0.423739	0.462768	0.359844	0.995932
SO_387.2	Myopia	Sense organs	Binary	ADA2	945	8	26797	168	0.325101	0.3553	0.360186	0.995932
.	Mugwort (w6) IgE	.	Quantitative	ADA2	76	2	.	.	-0.674023	0.731427	0.360352	0.995932
BI_176.1	Thrombocytosis*	Blood/Immune	Binary	ADA2	113	1	27629	175	0.740727	0.810297	0.360643	0.995932
GU_586.2	Cyst of kidney	Genitourinary	Binary	ADA2	630	5	27112	171	0.400178	0.438465	0.361411	0.995932
MS_709.22	Hallux rigidus	Muscloskeletal	Binary	ADA2	133	1	27609	175	0.739472	0.810872	0.361797	0.995932
PP_911	Excessive vomiting in pregnancy	Pregnancy	Binary	ADA2	83	1	27659	175	0.780837	0.856348	0.361861	0.995932
DE_660.12	Dermatophytosis	Dermatological	Binary	ADA2	3708	20	24034	156	-0.218661	0.240901	0.364047	0.995932
CV_431	Stroke and transient cerebral ischemic attacks	Cardiovascular	Binary	ADA2	1872	8	25870	168	-0.328083	0.362605	0.365574	0.995932
CM_764	Congenital malformations of circulatory system (other than heart)	Congenital	Binary	ADA2	109	1	27633	175	0.732815	0.810375	0.365842	0.995932
GI_530.5	Dysplasia of anus	Gastrointestinal	Binary	ADA2	453	1	27289	175	-0.743632	0.822406	0.365881	0.995932
CM_766.1	Congenital talipes varus	Congenital	Binary	ADA2	102	1	27640	175	0.733166	0.811519	0.366289	0.995932
GU_592.11	Acute cystitis	Genitourinary	Binary	ADA2	1392	11	26350	165	0.282257	0.312523	0.366443	0.995932
ID_070	Candidiasis	Infections	Binary	ADA2	2326	12	25416	164	-0.271006	0.300171	0.366612	0.995932
GU_626.16	Excessive menstruation	Genitourinary	Binary	ADA2	1297	7	26445	169	-0.353857	0.392082	0.366787	0.995932
.	Lithium	.	Quantitative	ADA2	155	2	.	.	0.641967	0.709273	0.366954	0.995932
GI_527.3	Functional dyspepsia	Gastrointestinal	Binary	ADA2	267	0	27475	176	-1.26891	1.40933	0.367927	0.995932
.	White blood cell count	.	Quantitative	ADA2	24592	152	.	.	0.0729259	0.0810093	0.368014	0.995932
DE_660.21	Impetigo	Dermatological	Binary	ADA2	119	1	27623	175	0.725832	0.80988	0.370134	0.995932
GI_513.2	Gastric ulcer	Gastrointestinal	Binary	ADA2	267	0	27475	176	-1.26127	1.40975	0.370958	0.995932
CA_106.21	Malignant neoplasm of endometrium	Neoplasms	Binary	ADA2	128	1	27614	175	0.736508	0.823582	0.371174	0.995932
BI_180.31	Monoclonal gammopathy	Blood/Immune	Binary	ADA2	274	2	27468	174	0.570234	0.640603	0.373385	0.995932
MS_726.1	Osteoporosis	Muscloskeletal	Binary	ADA2	3458	14	24284	162	-0.260895	0.293522	0.374089	0.995932
CV_446.2	Orthostatic hypotension	Cardiovascular	Binary	ADA2	395	3	27347	173	0.483666	0.544875	0.374723	0.995932
.	Total IgM	.	Quantitative	ADA2	4564	16	.	.	-0.220419	0.249066	0.376212	0.995932
MS_741.3	Sprains and strains of wrist and hand	Muscloskeletal	Binary	ADA2	268	0	27474	176	-1.24475	1.40715	0.376378	0.995932
CA_136.4	Benign neoplasm of colon, rectum, anus and anal canal	Neoplasms	Binary	ADA2	2221	10	25521	166	-0.285751	0.323417	0.376947	0.995932
.	Reticulocyte count	.	Quantitative	ADA2	4518	24	.	.	-0.180823	0.205224	0.378309	0.995932
BI_180.3	Paraproteinemias	Blood/Immune	Binary	ADA2	276	2	27466	174	0.562116	0.640569	0.380204	0.995932
NS_325.2	Difficulty walking	Neurological	Binary	ADA2	356	3	27386	173	0.480257	0.547872	0.38071	0.995932
GU_592	Cystitis and urethritis	Genitourinary	Binary	ADA2	1813	14	25929	162	0.244983	0.279833	0.381328	0.995932
.	Serum 17-hydroxyprogesterone	.	Quantitative	ADA2	246	2	.	.	-0.604412	0.691322	0.382868	0.995932
GI_540.2	Acute hepatitis	Gastrointestinal	Binary	ADA2	258	0	27484	176	-1.22542	1.40711	0.383821	0.995932
NS_333.3	Hypersomnia	Neurological	Binary	ADA2	283	0	27459	176	-1.22492	1.40718	0.384039	0.995932
BI_168.1	Hypo-coagulability	Blood/Immune	Binary	ADA2	264	2	27478	174	0.554075	0.637001	0.3844	0.995932
CA_120.2	Lymphoid	Neoplasms	Binary	ADA2	269	2	27473	174	0.553943	0.636888	0.384432	0.995932
CV_416.22	Atrial flutter	Cardiovascular	Binary	ADA2	424	3	27318	173	0.476526	0.548112	0.384632	0.995932
.	Thyroxine(T4)-thyroglobulin (TBG) index	.	Quantitative	ADA2	1256	9	.	.	-0.291819	0.335777	0.384968	0.995932
SO_374.11	Serous retinal detachment	Sense organs	Binary	ADA2	116	1	27626	175	0.704715	0.811301	0.385055	0.995932
.	Total IgA	.	Quantitative	ADA2	4637	16	.	.	-0.20866	0.240694	0.386037	0.995932
.	Urine specific gravity	.	Quantitative	ADA2	16655	101	.	.	0.0827918	0.0958067	0.387515	0.995932
.	Total protein, blood	.	Quantitative	ADA2	23156	143	.	.	-0.0691274	0.0802938	0.389285	0.995932
.	Oral glucose tolerance test, 2-hour	.	Quantitative	ADA2	473	2	.	.	0.603735	0.700641	0.389308	0.995932
GI_556	Other digestive system symptoms and diseases	Gastrointestinal	Binary	ADA2	1183	9	26559	167	0.290653	0.337901	0.389697	0.995932
.	Lymphocyte%	.	Quantitative	ADA2	23178	145	.	.	-0.069435	0.0807376	0.389793	0.995932
SO_363.5	Epiphora	Sense organs	Binary	ADA2	240	2	27502	174	0.549635	0.639237	0.389883	0.995932
MS_709	Acquired deformities of fingers and toes	Muscloskeletal	Binary	ADA2	1674	13	26068	163	0.248624	0.289334	0.390175	0.995932
MS_714.3	Scoliosis	Muscloskeletal	Binary	ADA2	380	3	27362	173	0.464576	0.541338	0.390781	0.995932
.	Carcinoembryonic antigen (CEA)	.	Quantitative	ADA2	1619	6	.	.	0.346185	0.403633	0.391202	0.995932
SS_809.31	Pain in arm*	Symptoms	Binary	ADA2	1886	9	25856	167	-0.289114	0.33853	0.39309	0.995932
MS_741.7	Back sprain	Muscloskeletal	Binary	ADA2	260	0	27482	176	-1.20147	1.40711	0.393182	0.995932
GU_594.1	Retention of urine	Genitourinary	Binary	ADA2	1295	5	26447	171	-0.376008	0.440953	0.393817	0.995932
EM_200.1	Hypothyroidism	Endocrine/Metab	Binary	ADA2	3690	16	24052	160	-0.224314	0.263469	0.394554	0.995932
RE_469	Bronchitis	Respiratory	Binary	ADA2	2951	14	24791	162	-0.236711	0.278121	0.394708	0.995932
