## Supplemental Data Files 1-6 for "Dominant negative *ADA2* mutations cause ADA2 deficiency in heterozygous carriers" (part 2 of 2)

### Sheet: Supplemental Data File 5 (continued)
Supplemental Data File 5. Gene-based PheWAS of ADA2 pLOFs in BioMe BioBank
NS_336.411	Carpal tunnel syndrome, bilateral*	Neurological	Binary	ADA2	585	5	27157	171	0.371377	0.438438	0.396968	0.995932
SO_374.53	Cystoid macular degeneration	Sense organs	Binary	ADA2	113	1	27629	175	0.691326	0.816681	0.397272	0.995932
.	Forced expiratory flow 50%-Forced inspiratory flow 50% ratio (FEF50/FIF50) , pre-bronchodilator	.	Quantitative	ADA2	510	1	.	.	0.864527	1.02063	0.397373	0.995932
NS_324.1	Parkinsonism	Neurological	Binary	ADA2	356	0	27386	176	-1.19714	1.41663	0.398074	0.995932
GU_604	Disorders of penis	Genitourinary	Binary	ADA2	458	4	27284	172	0.416392	0.4932	0.398524	0.995932
NS_349	Disorder of nervous system	Neurological	Binary	ADA2	236	2	27506	174	0.537271	0.636454	0.398581	0.995932
PP_909.3	Abnormal glucose complicating pregnancy	Pregnancy	Binary	ADA2	83	1	27659	175	0.70635	0.837417	0.398957	0.995932
.	Smooth muscle antibody	.	Quantitative	ADA2	457	1	.	.	0.85624	1.01435	0.399055	0.995932
CV_418.2	Abnormal findings on diagnostic imaging of heart and coronary circulation*	Cardiovascular	Binary	ADA2	252	3	27490	173	0.536318	0.636403	0.399377	0.995932
RE_467.2	Chronic laryngitis and laryngotracheitis	Respiratory	Binary	ADA2	121	1	27621	175	0.683147	0.810692	0.399411	0.995932
CV_444.11	Varicose veins of lower extremities	Cardiovascular	Binary	ADA2	1689	13	26053	163	0.243699	0.289676	0.400185	0.995932
MS_712	Joint derangements and related disorders	Muscloskeletal	Binary	ADA2	475	4	27267	172	0.403563	0.479797	0.400284	0.995932
RE_481.4	Pulmonary fibrosis	Respiratory	Binary	ADA2	262	2	27480	174	0.538188	0.640642	0.400866	0.995932
MS_723.7	Iliotibial band syndrome*	Muscloskeletal	Binary	ADA2	134	1	27608	175	0.68194	0.811959	0.400981	0.995932
GU_594.3	Urinary incontinence and enuresis	Genitourinary	Binary	ADA2	2473	18	25269	158	0.215789	0.257692	0.40238	0.995932
EM_232.27	Vitamin B12 deficiency	Endocrine/Metab	Binary	ADA2	259	0	27483	176	-1.18027	1.40976	0.402474	0.995932
EM_230.4	Cachexia	Endocrine/Metab	Binary	ADA2	125	1	27617	175	0.679641	0.813006	0.403178	0.995932
CV_438	Aneurysm or ectasia	Cardiovascular	Binary	ADA2	1177	4	26565	172	-0.407142	0.48716	0.403299	0.995932
SO_386	Visual disturbances	Sense organs	Binary	ADA2	3061	16	24681	160	-0.219879	0.263143	0.403386	0.995932
MS_723.51	Achilles tendinitis	Muscloskeletal	Binary	ADA2	346	3	27396	173	0.451871	0.541997	0.404441	0.995932
GU_612.2	Breast conditions, congenital or relating to hormones	Genitourinary	Binary	ADA2	453	4	27289	172	0.400419	0.480326	0.404484	0.995932
GU_626.13	Irregular menstrual cycle	Genitourinary	Binary	ADA2	1680	15	26062	161	0.245289	0.295048	0.405771	0.995932
EM_208.2	Hyperparathyroidism	Endocrine/Metab	Binary	ADA2	1167	4	26575	172	-0.399726	0.482415	0.407335	0.995932
DE_680	Epidermal thickening	Dermatological	Binary	ADA2	3033	23	24709	153	0.188536	0.227743	0.407759	0.995932
MB_280.8	Psychoactive substance abuse	Mental	Binary	ADA2	1306	6	26436	170	-0.335946	0.405967	0.407944	0.995932
CV_443	Other disorders of arteries and arterioles	Cardiovascular	Binary	ADA2	379	3	27363	173	0.450464	0.54513	0.408612	0.995932
NS_333.1	Sleep apnea	Neurological	Binary	ADA2	2832	14	24910	162	-0.228434	0.276666	0.408995	0.995932
NS_352	Disturbances of sensation of smell and taste	Neurological	Binary	ADA2	232	0	27510	176	-1.15843	1.40551	0.409823	0.995932
CA_135	Benign neoplasm of the head and neck	Neoplasms	Binary	ADA2	360	3	27382	173	0.444384	0.540813	0.411246	0.995932
.	Total IgG	.	Quantitative	ADA2	4655	16	.	.	-0.192059	0.233729	0.411279	0.995932
GU_604.5	Balanoposthitis	Genitourinary	Binary	ADA2	110	1	27632	175	0.672837	0.820036	0.411933	0.995932
GU_615	Endometriosis	Genitourinary	Binary	ADA2	206	0	27536	176	-1.16165	1.41582	0.411942	0.995932
.	HSV-1 glycoprotein G antibody	.	Quantitative	ADA2	183	2	.	.	0.596932	0.726217	0.41225	0.995932
MS_741.1	Sprains and strains of shoulder and upper arm	Muscloskeletal	Binary	ADA2	245	0	27497	176	-1.14963	1.40543	0.413363	0.995932
DE_684	Diseases of hair and hair follicles	Dermatological	Binary	ADA2	1772	9	25970	167	-0.278561	0.340826	0.413749	0.995932
.	CMV IgG	.	Quantitative	ADA2	95	2	.	.	-0.579796	0.706213	0.41406	0.995932
SO_369	Disorders of the cornea	Sense organs	Binary	ADA2	712	2	27030	174	-0.52062	0.639408	0.415517	0.995932
MS_714.6	Spondylolisthesis	Muscloskeletal	Binary	ADA2	279	0	27463	176	-1.14698	1.41015	0.416002	0.995932
GU_608	Other disorders of male genital organs	Genitourinary	Binary	ADA2	436	1	27306	175	-0.672363	0.827471	0.416476	0.995932
.	Iron saturation	.	Quantitative	ADA2	1474	6	.	.	-0.323266	0.397807	0.416567	0.995932
EM_204	Abnormal glucose	Endocrine/Metab	Binary	ADA2	7631	53	20111	123	0.138735	0.170778	0.416575	0.995932
GU_591	Urinary tract infection [UTI]	Genitourinary	Binary	ADA2	3732	20	24010	156	-0.195676	0.242014	0.418785	0.995932
.	von Willabrand factor (vWF) antigen	.	Quantitative	ADA2	296	2	.	.	0.537315	0.66362	0.418811	0.995932
MS_713.32	Pain in elbow	Muscloskeletal	Binary	ADA2	802	3	26940	173	-0.438189	0.542138	0.418941	0.995932
GU_593	Hematuria	Genitourinary	Binary	ADA2	2747	20	24995	156	0.19261	0.238601	0.419533	0.995932
CA_139	Benign sarcoma-related cancers	Neoplasms	Binary	ADA2	2564	18	25178	158	0.200685	0.248887	0.420054	0.995932
SO_363	Disorders of lacrimal system	Sense organs	Binary	ADA2	2993	22	24749	154	0.187566	0.232749	0.420324	0.995932
EM_208.1	Hypoparathyroidism	Endocrine/Metab	Binary	ADA2	132	1	27610	175	0.654895	0.81305	0.420542	0.995932
NS_324.11	Parkinson's disease (Primary)	Neurological	Binary	ADA2	337	0	27405	176	-1.13851	1.41652	0.421551	0.995932
SO_394.21	Paroxysmal vertigo	Sense organs	Binary	ADA2	907	7	26835	169	0.304982	0.379758	0.421924	0.995932
ID_089.1	Bacterial infections	Infections	Binary	ADA2	4212	24	23530	152	-0.176909	0.220577	0.422536	0.995932
MS_716.2	Degenerative disc disease	Muscloskeletal	Binary	ADA2	719	5	27023	171	0.348909	0.436075	0.423644	0.995932
BI_164.2	Macrocytic anemia	Blood/Immune	Binary	ADA2	498	4	27244	172	0.385276	0.481576	0.423695	0.995932
CV_404.23	Coronary atherosclerosis due to calcified coronary lesion	Cardiovascular	Binary	ADA2	489	1	27253	175	-0.658572	0.824654	0.42452	0.995932
GE_972.1	Hereditary neuropathy	Genetic	Binary	ADA2	658	5	27084	171	0.349106	0.437406	0.424798	0.995932
CV_436.2	Atherosclerosis of the extremities	Cardiovascular	Binary	ADA2	617	6	27125	170	0.355792	0.44693	0.425984	0.995932
GU_581.1	Acute pyelonephritis	Genitourinary	Binary	ADA2	115	1	27627	175	0.645148	0.810587	0.426089	0.995932
.	Factor VIII (antihemophilic factor)	.	Quantitative	ADA2	819	4	.	.	0.388179	0.487667	0.426272	0.995932
GI_502.1	Diseases of hard tissues of teeth	Gastrointestinal	Binary	ADA2	604	2	27138	174	-0.508472	0.639378	0.426462	0.995932
SO_387.1	Hypermetropia	Sense organs	Binary	ADA2	466	4	27276	172	0.382142	0.481191	0.427101	0.995932
MS_745.61	Fracture of vertebrae	Muscloskeletal	Binary	ADA2	289	2	27453	174	0.509555	0.642299	0.427588	0.995932
ID_054	Hepatovirus	Infections	Binary	ADA2	2989	22	24753	154	0.185234	0.23351	0.427632	0.995932
.	Free testosterone	.	Quantitative	ADA2	2236	9	.	.	-0.168189	0.212018	0.427703	0.995932
GU_602.4	Elevated prostate specific antigen [PSA]	Genitourinary	Binary	ADA2	644	5	27098	171	0.3612	0.455441	0.427737	0.995932
SO_375.6	Ocular hypertension	Sense organs	Binary	ADA2	241	2	27501	174	0.507847	0.640396	0.427765	0.995932
MS_726.5	Osteomalacia	Muscloskeletal	Binary	ADA2	140	1	27602	175	0.645154	0.813666	0.427838	0.995932
CV_439	Hemorrhoids	Cardiovascular	Binary	ADA2	2168	16	25574	160	0.206917	0.261014	0.427927	0.995932
MS_723.4	Lateral epicondylitis (Tennis elbow)	Muscloskeletal	Binary	ADA2	433	1	27309	175	-0.649486	0.819335	0.427952	0.995932
CA_136.41	Benign neoplasm of the colon	Neoplasms	Binary	ADA2	2161	10	25581	166	-0.256369	0.323507	0.428087	0.995932
ID_091	Gangrene	Infections	Binary	ADA2	231	0	27511	176	-1.11698	1.41058	0.428442	0.995932
DE_668	Dermatitis [eczema]	Dermatological	Binary	ADA2	4977	36	22765	140	0.1496	0.188988	0.428612	0.995932
MS_724	Other symptoms and disorders of the soft tissue	Muscloskeletal	Binary	ADA2	5001	36	22741	140	0.15351	0.194171	0.429184	0.995932
CV_441.1	Arteriovenous fistula	Cardiovascular	Binary	ADA2	114	1	27628	175	0.641117	0.811557	0.429537	0.995932
MB_288	Anxiety and anxiety disorders	Mental	Binary	ADA2	5050	35	22692	141	0.15139	0.191666	0.429595	0.995932
CV_413.3	Tricuspid valve disorders	Cardiovascular	Binary	ADA2	275	2	27467	174	0.50531	0.640001	0.429793	0.995932
.	Urine urea	.	Quantitative	ADA2	2493	20	.	.	-0.172043	0.218066	0.430216	0.995932
.	Activated partial thromboplastin time (APTT)	.	Quantitative	ADA2	16830	100	.	.	-0.0771266	0.0978522	0.430594	0.995932
GI_540.3	Viral hepatitits	Gastrointestinal	Binary	ADA2	2992	22	24750	154	0.183995	0.233483	0.43066	0.995932
RE_487.3	Hemoptysis	Respiratory	Binary	ADA2	358	3	27384	173	0.426274	0.541919	0.431516	0.995932
.	Total serum protein	.	Quantitative	ADA2	23478	146	.	.	-0.0640302	0.0814255	0.431661	0.995932
.	D-dimer	.	Quantitative	ADA2	4333	35	.	.	0.129434	0.164615	0.431747	0.995932
EM_211.2	Adrenocortical insufficiency	Endocrine/Metab	Binary	ADA2	248	0	27494	176	-1.10437	1.40543	0.431992	0.995932
MB_280.2	Opioid use disorders	Mental	Binary	ADA2	607	5	27135	171	0.345673	0.440359	0.432466	0.995932
GI_529.1	Diarrhea	Gastrointestinal	Binary	ADA2	3604	19	24138	157	-0.190439	0.24282	0.432873	0.995932
RE_488.6	Wheezing	Respiratory	Binary	ADA2	844	3	26898	173	-0.425119	0.542218	0.433018	0.995932
SO_374.51	Age-related macular degeneration	Sense organs	Binary	ADA2	267	2	27475	174	0.507576	0.647471	0.433077	0.995932
.	Forced expiratory time (FET) 100%, pre-bronchodilator	.	Quantitative	ADA2	527	1	.	.	-0.764641	0.976018	0.433737	0.995932
MB_282	Nicotine dependence (current and history of)	Mental	Binary	ADA2	3719	27	24023	149	0.166776	0.213243	0.434158	0.995932
GI_522.1	Inflammatory bowel disease	Gastrointestinal	Binary	ADA2	698	2	27044	174	-0.500732	0.640667	0.434462	0.995932
ID_002	Staphylococcus	Infections	Binary	ADA2	244	2	27498	174	0.497096	0.636353	0.434704	0.995932
EM_256.1	Hyperosmolality and/or hypernatremia	Endocrine/Metab	Binary	ADA2	131	1	27611	175	0.637185	0.815736	0.434734	0.995932
EM_200.21	Diffuse goiter	Endocrine/Metab	Binary	ADA2	695	2	27047	174	-0.497613	0.640131	0.436945	0.995932
CV_416.5	Premature depolarization [Premature beats]	Cardiovascular	Binary	ADA2	503	1	27239	175	-0.637438	0.820811	0.437398	0.995932
SS_824.3	Abnormality of alphafetoprotein*	Symptoms	Binary	ADA2	121	1	27621	175	0.629323	0.810591	0.437528	0.995932
CA_101.411	Malignant neoplasm of colon	Neoplasms	Binary	ADA2	255	2	27487	174	0.495617	0.641028	0.439427	0.995932
RE_463.1	Chronic rhinitis	Respiratory	Binary	ADA2	2110	10	25632	166	-0.247051	0.320049	0.440164	0.995932
CV_401	Hypertension	Cardiovascular	Binary	ADA2	12681	75	15061	101	-0.13622	0.176503	0.440253	0.995932
ID_016.1	Chlamydia trachomatis	Infections	Binary	ADA2	107	1	27635	175	0.632749	0.820231	0.440453	0.995932
CV_425	Cardiomegaly	Cardiovascular	Binary	ADA2	362	3	27380	173	0.418408	0.543056	0.441023	0.995932
GI_542.4	Portal hypertension	Gastrointestinal	Binary	ADA2	219	0	27523	176	-1.08147	1.40568	0.441683	0.995932
GU_626	Disorders of menstruation and other abnormal bleeding from female genital tract	Genitourinary	Binary	ADA2	3537	29	24205	147	0.181888	0.23683	0.442488	0.995932
NS_340	Myopathies	Neurological	Binary	ADA2	249	0	27493	176	-1.07958	1.40581	0.442521	0.995932
PP_909.1	Gestational diabetes mellitus*	Pregnancy	Binary	ADA2	189	2	27553	174	0.500642	0.652924	0.443218	0.995932
EM_247.5	Disorders of calcium metabolism	Endocrine/Metab	Binary	ADA2	1272	5	26470	171	-0.335401	0.437667	0.443474	0.995932
.	Cerebrospinal fluid (CSF) monocyte count	.	Quantitative	ADA2	585	3	.	.	-0.429887	0.56073	0.443603	0.995932
DE_667	Erythematous conditions	Dermatological	Binary	ADA2	122	1	27620	175	0.622542	0.8126	0.443608	0.995932
EM_204.5	Prediabetes*	Endocrine/Metab	Binary	ADA2	3956	29	23786	147	0.158968	0.207516	0.443655	0.995932
PP_944	Late pregnancy	Pregnancy	Binary	ADA2	91	1	27651	175	0.646045	0.843499	0.443731	0.995932
CA_142	Lump or mass in breast or nonspecific abnormal breast exam	Neoplasms	Binary	ADA2	3578	19	24164	157	-0.194741	0.254505	0.444168	0.995932
MS_713.31	Pain in shoulder	Muscloskeletal	Binary	ADA2	4290	31	23452	145	0.154882	0.20279	0.445011	0.995932
.	Bioavailable testosterone	.	Quantitative	ADA2	2228	9	.	.	-0.16497	0.216085	0.445275	0.995932
MS_732	Nonspecific abnormal findings on radiological and other examination of musculoskeletal system	Muscloskeletal	Binary	ADA2	135	1	27607	175	0.619032	0.812193	0.445957	0.995932
EM_239.3	Mixed hyperlipidemia	Endocrine/Metab	Binary	ADA2	2850	14	24892	162	-0.211933	0.278067	0.445962	0.995932
CV_401.61	Renovascular hypertension	Cardiovascular	Binary	ADA2	225	0	27517	176	-1.07186	1.40715	0.446224	0.995932
GI_557.8	Hemorrhage of rectum and anus	Gastrointestinal	Binary	ADA2	1903	9	25839	167	-0.25466	0.335851	0.448301	0.995932
GE_961	Genetic syndromes associated with neoplasms	Genetic	Binary	ADA2	158	1	27584	175	0.617065	0.815406	0.449196	0.995932
SO_388	Blindness and low vision	Sense organs	Binary	ADA2	783	3	26959	173	-0.412257	0.544828	0.449246	0.995932
SO_394.2	Vertigo	Sense organs	Binary	ADA2	1064	8	26678	168	0.27092	0.35839	0.449683	0.995932
BI_177	Abnormality of the lymph nodes	Blood/Immune	Binary	ADA2	1472	11	26270	165	0.233007	0.308301	0.449777	0.995932
.	Folate, red blood cells (RBC)	.	Quantitative	ADA2	1056	6	.	.	-0.325656	0.432086	0.45121	0.995932
EM_229	Other endocrine disorders, NOS	Endocrine/Metab	Binary	ADA2	241	0	27501	176	-1.05429	1.40534	0.453136	0.995932
CM_751	Congenital anomalies of eye	Congenital	Binary	ADA2	211	0	27531	176	-1.05248	1.40435	0.45359	0.995932
MB_294	Sexual dysfunction and disorders	Mental	Binary	ADA2	418	1	27324	175	-0.61497	0.821235	0.453956	0.995932
SO_363.2	Dry eye syndrome [Tear film insufficiency]	Sense organs	Binary	ADA2	2872	21	24870	155	0.177543	0.237173	0.454104	0.995932
GI_530.2	Anorectal abscess	Gastrointestinal	Binary	ADA2	208	0	27534	176	-1.05063	1.40492	0.454565	0.995932
SO_390.1	Otitis externa	Sense organs	Binary	ADA2	856	7	26886	169	0.281178	0.376594	0.455284	0.995932
DE_679.1	Rash and other nonspecific skin eruption	Dermatological	Binary	ADA2	4720	27	23022	149	-0.157396	0.211873	0.457556	0.995932
SO_369.1	Corneal scars and opacities	Sense organs	Binary	ADA2	124	1	27618	175	0.601487	0.811208	0.458409	0.995932
DE_664.41	Psoriasis vulgaris*	Dermatological	Binary	ADA2	151	1	27591	175	0.601805	0.811815	0.458508	0.995932
CV_433.3	Cerebrovascular insufficiency	Cardiovascular	Binary	ADA2	302	0	27440	176	-1.04688	1.41324	0.458838	0.995932
MS_713.36	Pain in hip	Muscloskeletal	Binary	ADA2	2865	20	24877	156	0.179016	0.241668	0.45885	0.995932
PP_904	Bleeding in pregnancy	Pregnancy	Binary	ADA2	275	3	27467	173	0.423141	0.572742	0.46003	0.995932
CV_413.21	Aortic stenosis	Cardiovascular	Binary	ADA2	461	3	27281	173	0.406711	0.552787	0.461888	0.995932
MS_745.1	Fracture of lower limb	Muscloskeletal	Binary	ADA2	698	5	27044	171	0.321924	0.43787	0.462217	0.995932
SS_840.611	Penicillin allergy	Symptoms	Binary	ADA2	241	0	27501	176	-1.033	1.40507	0.462223	0.995932
EM_200.31	Graves' disease [Toxic diffuse goiter]	Endocrine/Metab	Binary	ADA2	489	1	27253	175	-0.603533	0.821675	0.462635	0.995932
.	Serum N-telopeptide	.	Quantitative	ADA2	75	2	.	.	0.598669	0.81305	0.464355	0.995932
.	P axis	.	Quantitative	ADA2	17373	105	.	.	0.0704403	0.0962905	0.464459	0.995932
GI_537.1	Peritonitis	Gastrointestinal	Binary	ADA2	189	0	27553	176	-1.02564	1.40486	0.46535	0.995932
EM_200.9	Abnormal thyroid function studies	Endocrine/Metab	Binary	ADA2	266	2	27476	174	0.464941	0.637027	0.465473	0.995932
.	Anti–glomerular basement membrane antibody	.	Quantitative	ADA2	62	1	.	.	-0.486911	0.661966	0.465582	0.995932
NS_331.7	Drug induced headache	Neurological	Binary	ADA2	129	1	27613	175	0.593156	0.813161	0.465729	0.995932
.	Pecan nut IgE	.	Quantitative	ADA2	301	2	.	.	-0.491052	0.675635	0.467941	0.995932
.	Gamma-glutamyltranspeptidase (gamma-GTP)	.	Quantitative	ADA2	12534	75	.	.	-0.0806563	0.111612	0.46991	0.995932
.	Tuna IgE	.	Quantitative	ADA2	65	1	.	.	-0.752151	1.03391	0.470259	0.995932
GU_612.22	Hypertrophy of breast (Gynecomastia)	Genitourinary	Binary	ADA2	365	3	27377	173	0.390291	0.541152	0.470776	0.995932
.	Serum lambda free light chains	.	Quantitative	ADA2	822	3	.	.	0.407205	0.565018	0.471306	0.995932
MS_704	Systemic vasculitis	Muscloskeletal	Binary	ADA2	254	2	27488	174	0.460029	0.638822	0.471452	0.995932
.	Absolute T helper (CD4)	.	Quantitative	ADA2	1775	10	.	.	-0.221495	0.308018	0.472175	0.995932
SO_374.41	Hypertensive retinopathy	Sense organs	Binary	ADA2	240	2	27502	174	0.459947	0.639937	0.472303	0.995932
MS_707.8	Polyarthritis	Muscloskeletal	Binary	ADA2	234	0	27508	176	-1.00611	1.40501	0.473937	0.995932
CA_142.2	Abnormal mammogram	Neoplasms	Binary	ADA2	221	0	27521	176	-1.009	1.41177	0.47479	0.995932
.	Forced expiratory flow 25-75%, pre-bronchodilator	.	Quantitative	ADA2	527	1	.	.	0.662853	0.927379	0.475083	0.995932
RE_486	Other respiratory disorders	Respiratory	Binary	ADA2	1056	8	26686	168	0.25344	0.354894	0.475141	0.995932
.	Free thyroxine (T4)	.	Quantitative	ADA2	7388	50	.	.	-0.103936	0.145721	0.47571	0.995932
SS_810	Shock	Symptoms	Binary	ADA2	201	0	27541	176	-1.00295	1.40716	0.475999	0.995932
SS_808	Syncope and collapse	Symptoms	Binary	ADA2	2102	10	25640	166	-0.229788	0.322546	0.476205	0.995932
CA_135.6	Benign neoplasm of vocal cord or larynx	Neoplasms	Binary	ADA2	135	1	27607	175	0.577366	0.811534	0.476803	0.995932
.	Parathyroid hormone (PTH), intact	.	Quantitative	ADA2	5270	34	.	.	0.116487	0.163893	0.477271	0.995932
CV_431.12	Hemorrhagic stroke	Cardiovascular	Binary	ADA2	207	0	27535	176	-0.999719	1.40856	0.477863	0.995932
BI_160.1	Iron deficiency anemia	Blood/Immune	Binary	ADA2	3269	18	24473	158	-0.177827	0.250841	0.47837	0.995932
BI_164.1	Microcytic anemia	Blood/Immune	Binary	ADA2	3269	18	24473	158	-0.177827	0.250841	0.47837	0.995932
CV_404.11	Acute myocardial infarction	Cardiovascular	Binary	ADA2	660	5	27082	171	0.31177	0.44197	0.480556	0.995932
GI_520.13	Umbilical hernia	Gastrointestinal	Binary	ADA2	497	4	27245	172	0.337943	0.479742	0.481171	0.995932
MS_727.1	Osteonecrosis	Muscloskeletal	Binary	ADA2	202	0	27540	176	-0.988058	1.40316	0.48133	0.995932
SS_823	Abnormal serum enzyme levels	Symptoms	Binary	ADA2	2101	11	25641	165	-0.21642	0.307348	0.481338	0.995932
RE_499.11	Acute cough*	Respiratory	Binary	ADA2	206	0	27536	176	-0.989114	1.40508	0.481459	0.995932
BI_162.8	Pancytopenia	Blood/Immune	Binary	ADA2	365	3	27377	173	0.38135	0.542225	0.481862	0.995932
.	Forced expiratory volume in the first second (FEV1)/Forced vital capacity (FVC) ratio, pre-bronchodilator	.	Quantitative	ADA2	527	1	.	.	0.70346	1.00185	0.482899	0.995932
CA_138.1	Nevus, non-neoplastic	Neoplasms	Binary	ADA2	219	0	27523	176	-0.983984	1.40492	0.483687	0.995932
.	Potassium, blood	.	Quantitative	ADA2	24050	151	.	.	-0.0564171	0.0805679	0.483783	0.995932
GI_529.2	Flatulence, eructation, and gas pain	Gastrointestinal	Binary	ADA2	1608	8	26134	168	-0.247686	0.35475	0.485053	0.995932
.	Renin activity	.	Quantitative	ADA2	274	2	.	.	0.507947	0.727041	0.485395	0.995932
ID_097.1	Methicillin resistant Staphylococcus aureus	Infections	Binary	ADA2	140	1	27602	175	0.564865	0.812041	0.486671	0.995932
.	Anti-histone antibody	.	Quantitative	ADA2	199	1	.	.	0.616325	0.88554	0.48731	0.995932
RE_495.1	Solitary pulmonary nodule	Respiratory	Binary	ADA2	1654	11	26088	165	0.216546	0.311894	0.487494	0.995932
CV_419	Presence of cardiac device	Cardiovascular	Binary	ADA2	869	6	26873	170	0.285021	0.412818	0.489927	0.995932
PP_901.3	Missed abortion	Pregnancy	Binary	ADA2	159	0	27583	176	-0.979848	1.42336	0.491196	0.995932
.	Hemoglobin A2 (HbA2)	.	Quantitative	ADA2	1710	14	.	.	0.186743	0.271236	0.491238	0.995932
SO_380	Disorders of optic nerve and visual pathways	Sense organs	Binary	ADA2	416	1	27326	175	-0.56362	0.819103	0.491393	0.995932
SS_849	Lack of expected normal physiological development in childhood	Symptoms	Binary	ADA2	137	1	27605	175	0.557396	0.812933	0.492927	0.995932
.	Mean corpuscular volume (MCV)	.	Quantitative	ADA2	24580	152	.	.	-0.0544844	0.0796226	0.493803	0.995932
BI_168.3	Spontaneous ecchymoses	Blood/Immune	Binary	ADA2	284	2	27458	174	0.437293	0.639491	0.494089	0.995932
.	Cerebrospinal fluid (CSF) protein	.	Quantitative	ADA2	725	3	.	.	-0.367326	0.537157	0.494303	0.995932
CV_433.32	Vertebro-basilar artery syndrome	Cardiovascular	Binary	ADA2	286	0	27456	176	-0.962487	1.4129	0.495736	0.995932
MS_717.3	Occipital neuralgia*	Muscloskeletal	Binary	ADA2	130	1	27612	175	0.55243	0.812261	0.496432	0.995932
CV_404.1	Myocardial infarction [Heart attack]	Cardiovascular	Binary	ADA2	811	7	26931	169	0.277935	0.408695	0.496465	0.995932
SO_362.6	Dermatochalasis of eyelid	Sense organs	Binary	ADA2	279	2	27463	174	0.436499	0.64197	0.496545	0.995932
.	Varicella-zoster virus IgM	.	Quantitative	ADA2	159	2	.	.	0.446312	0.655076	0.49676	0.995932
CA_148	Benign neoplasm of the eye, brain and other parts of central nervous system	Neoplasms	Binary	ADA2	310	2	27432	174	0.432685	0.637339	0.497208	0.995932
SO_374.3	Retinal vasculopathy	Sense organs	Binary	ADA2	603	2	27139	174	-0.435375	0.641404	0.497274	0.995932
.	Cholesterol	.	Quantitative	ADA2	20705	132	.	.	0.0582039	0.0860066	0.49858	0.995932
SS_840.17	Milk allergy	Symptoms	Binary	ADA2	110	0	27632	176	-1.20637	1.78472	0.499075	0.995932
.	Hazel nut IgE	.	Quantitative	ADA2	362	2	.	.	0.480663	0.711986	0.500059	0.995932
.	Peak expiratory flow (PEF), pre-bronchodilator	.	Quantitative	ADA2	527	1	.	.	-0.606672	0.900083	0.500604	0.995932
DE_668.6	Prurigo	Dermatological	Binary	ADA2	242	2	27500	174	0.428446	0.63725	0.501369	0.995932
MB_288.41	Agoraphobia	Mental	Binary	ADA2	178	0	27564	176	-0.943533	1.40337	0.50137	0.995932
SS_834	Abnormal cytological findings in specimens from genital organs	Symptoms	Binary	ADA2	1657	9	26085	167	-0.226617	0.337638	0.502102	0.995932
GI_525	Intestinal malabsorption	Gastrointestinal	Binary	ADA2	428	1	27314	175	-0.550423	0.82009	0.502109	0.995932
.	QTC interval	.	Quantitative	ADA2	17509	105	.	.	-0.0648096	0.0968841	0.503543	0.995932
RE_460.2	Acute lower respiratory infection	Respiratory	Binary	ADA2	1368	6	26374	170	-0.269253	0.40315	0.504214	0.995932
.	Oak IgE	.	Quantitative	ADA2	85	1	.	.	-0.645277	0.963428	0.505176	0.995932
PP_916	Maternal infections and carrier state in pregnancy	Pregnancy	Binary	ADA2	145	0	27597	176	-0.949468	1.42932	0.506512	0.995932
RE_465.11	Streptococcal tonsillitis/pharyngitis	Respiratory	Binary	ADA2	438	4	27304	172	0.32283	0.486016	0.506542	0.995932
DE_666.2	Idiopathic urticaria	Dermatological	Binary	ADA2	129	1	27613	175	0.54013	0.813699	0.506822	0.995932
GU_625	Pain and other symptoms associated with female genital organs	Genitourinary	Binary	ADA2	523	2	27219	174	-0.427045	0.643584	0.506984	0.995932
SS_809.1	Acute pain	Symptoms	Binary	ADA2	964	4	26778	172	-0.316215	0.479444	0.509547	0.995932
GU_618	Noninflammatory disorders of vagina	Genitourinary	Binary	ADA2	2462	18	25280	158	0.171766	0.26072	0.510011	0.995932
CA_122	Lymphoma	Neoplasms	Binary	ADA2	287	2	27455	174	0.41967	0.637078	0.51006	0.995932
BI_170.1	Neutropenia	Blood/Immune	Binary	ADA2	399	3	27343	173	0.356478	0.541953	0.510689	0.995932
NS_344	Disorders of the circulation of the cerebrospinal fluid	Neurological	Binary	ADA2	136	1	27606	175	0.533706	0.812107	0.511062	0.995932
.	Protein C, functional	.	Quantitative	ADA2	850	2	.	.	0.479897	0.730632	0.511474	0.995932
BI_161.2	Extrinsic (acquired) hemolytic anemias	Blood/Immune	Binary	ADA2	140	1	27602	175	0.532943	0.812038	0.511629	0.995932
BI_161	Hemolytic anemias (not specified as genetic)	Blood/Immune	Binary	ADA2	140	1	27602	175	0.532943	0.812038	0.511629	0.995932
GU_614.3	Pelvic inflammatory disease (PID)	Genitourinary	Binary	ADA2	153	0	27589	176	-0.925395	1.41178	0.512159	0.995932
DE_679	Skin symptoms	Dermatological	Binary	ADA2	6286	37	21456	139	-0.123724	0.188777	0.512213	0.995932
GI_507.1	Stomatitis	Gastrointestinal	Binary	ADA2	254	2	27488	174	0.416708	0.635978	0.512322	0.995932
GI_532	Other disorders of the intestines	Gastrointestinal	Binary	ADA2	586	2	27156	174	-0.417489	0.637533	0.512563	0.995932
GU_592.1	Cystitis	Genitourinary	Binary	ADA2	1647	12	26095	164	0.196873	0.300762	0.512744	0.995932
NS_350	Other symptoms involving nervous system	Neurological	Binary	ADA2	864	6	26878	170	0.266778	0.408083	0.513282	0.995932
.	Activated coagulation time	.	Quantitative	ADA2	105	1	.	.	-0.618914	0.943603	0.51354	0.995932
MS_719.1	Cramp and spasm	Muscloskeletal	Binary	ADA2	2460	13	25282	163	-0.187674	0.287306	0.513615	0.995932
CV_416.213	Chronic atrial fibrillation*	Cardiovascular	Binary	ADA2	470	3	27272	173	0.360454	0.552925	0.51446	0.995932
CV_406	Pulmonary heart disease	Cardiovascular	Binary	ADA2	822	3	26920	173	-0.35447	0.5449	0.515355	0.995932
SO_374.8	Retinal edema	Sense organs	Binary	ADA2	379	3	27363	173	0.354467	0.545987	0.516197	0.995932
.	Glucose	.	Quantitative	ADA2	24270	152	.	.	-0.0493766	0.076193	0.516962	0.995932
SS_826	Other abnormal immunological findings in serum	Symptoms	Binary	ADA2	2981	17	24761	159	-0.164805	0.25445	0.517185	0.995932
EM_214.12	Postablative ovarian failure	Endocrine/Metab	Binary	ADA2	157	1	27585	175	0.537277	0.830171	0.517512	0.995932
NS_333.11	Obstructive sleep apnea	Neurological	Binary	ADA2	2534	13	25208	163	-0.184843	0.285833	0.517839	0.995932
GI_532.1	Intestinal fistula	Gastrointestinal	Binary	ADA2	184	0	27558	176	-0.901306	1.40131	0.520101	0.995932
GE_983.2	Hemoglobin C trait [Sickle-cell trait]	Genetic	Binary	ADA2	115	1	27627	175	0.529551	0.824281	0.520589	0.995932
.	Neutrophil count	.	Quantitative	ADA2	23153	145	.	.	0.053426	0.0832905	0.521242	0.995932
GU_596.5	Neuromuscular dysfunction of bladder	Genitourinary	Binary	ADA2	262	2	27480	174	0.407995	0.636365	0.521435	0.995932
MS_713.34	Pain in wrist*	Muscloskeletal	Binary	ADA2	1095	5	26647	171	-0.279252	0.437084	0.522889	0.995932
CA_106.13	Malignant neoplasm of the cervix	Neoplasms	Binary	ADA2	128	1	27614	175	0.522276	0.818578	0.523455	0.995932
GI_512	Aphagia and dysphagia	Gastrointestinal	Binary	ADA2	1801	13	25941	163	0.183429	0.287843	0.523962	0.995932
GI_515	Heartburn	Gastrointestinal	Binary	ADA2	540	2	27202	174	-0.406092	0.63837	0.524686	0.995932
CM_771.1	Congenital malformation of the skin	Congenital	Binary	ADA2	185	0	27557	176	-0.888953	1.4012	0.525805	0.995932
BI_160	Deficiency anemias	Blood/Immune	Binary	ADA2	3557	20	24185	156	-0.152159	0.240121	0.526293	0.995932
MS_723.5	Tendinitis	Muscloskeletal	Binary	ADA2	650	5	27092	171	0.275448	0.436371	0.527893	0.995932
GI_554.12	Chronic pancreatitis	Gastrointestinal	Binary	ADA2	131	1	27611	175	0.511709	0.811647	0.528398	0.995932
ID_092.2	Sepsis	Infections	Binary	ADA2	760	3	26982	173	-0.342504	0.543548	0.528611	0.995932
CV_444.6	Chronic venous hypertension	Cardiovascular	Binary	ADA2	141	1	27601	175	0.512159	0.81344	0.528945	0.995932
.	Forced expiratory flow 50%, pre-bronchodilator	.	Quantitative	ADA2	527	1	.	.	0.619498	0.983428	0.529016	0.995932
RE_463.23	Allergic rhinitis, due to animal hair and dander	Respiratory	Binary	ADA2	376	1	27366	175	-0.5173	0.822212	0.529246	0.995932
CV_416.11	Supraventricular tachycardia	Cardiovascular	Binary	ADA2	447	1	27295	175	-0.515657	0.819887	0.52939	0.995932
DE_678	Other skin and subcutaneous disorders	Dermatological	Binary	ADA2	1807	9	25935	167	-0.211371	0.336776	0.530247	0.995932
GE_965.4	Familial hypercholesterolemia*	Genetic	Binary	ADA2	165	1	27577	175	0.509915	0.813001	0.530528	0.995932
MS_701.11	Acute/subacute osteomyelitis	Muscloskeletal	Binary	ADA2	137	1	27605	175	0.510275	0.814308	0.530898	0.995932
.	Quantiferon TB2 antigen value	.	Quantitative	ADA2	1610	14	.	.	-0.171158	0.273336	0.531284	0.995932
SO_367.2	Keratitis	Sense organs	Binary	ADA2	265	2	27477	174	0.397836	0.637166	0.532379	0.995932
CV_414.2	Dilated cardiomyopathy*	Cardiovascular	Binary	ADA2	138	1	27604	175	0.507034	0.813495	0.533102	0.995932
.	Potassium, serum	.	Quantitative	ADA2	6896	31	.	.	-0.114992	0.184719	0.53362	0.995932
MS_741.5	Sprains and strains of knee and leg	Muscloskeletal	Binary	ADA2	397	3	27345	173	0.336329	0.541295	0.534373	0.995932
GI_502.16	Loss of teeth and edentulism	Gastrointestinal	Binary	ADA2	134	1	27608	175	0.505154	0.813783	0.534765	0.995932
RE_462	Sinusitis	Respiratory	Binary	ADA2	2832	20	24910	156	0.147376	0.237468	0.534841	0.995932
DE_686.1	Pressure ulcer	Dermatological	Binary	ADA2	413	1	27329	175	-0.510912	0.823321	0.534895	0.995932
.	Prothrombin time (PT)	.	Quantitative	ADA2	16784	99	.	.	-0.0568838	0.0918069	0.535528	0.995932
MS_710.41	Flat foot [pes planus]	Muscloskeletal	Binary	ADA2	484	4	27258	172	0.298407	0.482168	0.535994	0.995932
EM_244.4	Lipodystrophy, not elsewhere classified	Endocrine/Metab	Binary	ADA2	178	0	27564	176	-0.86663	1.40094	0.536176	0.995932
DE_660.1	Fungal infection of the skin	Dermatological	Binary	ADA2	4303	25	23439	151	-0.135813	0.219977	0.536975	0.995932
MB_287	Psychotic disorder	Mental	Binary	ADA2	729	3	27013	173	-0.334743	0.542991	0.537578	0.995932
.	Fibrinogen	.	Quantitative	ADA2	3628	18	.	.	-0.145054	0.235352	0.537716	0.995932
EM_256.71	Dehydration	Endocrine/Metab	Binary	ADA2	704	5	27038	171	0.268943	0.437257	0.538513	0.995932
CV_406.11	Primary pulmonary hypertension	Cardiovascular	Binary	ADA2	157	1	27585	175	0.501012	0.816224	0.539338	0.995932
.	Alpha-fetoprotein (AFP)	.	Quantitative	ADA2	3618	21	.	.	-0.133609	0.217717	0.539464	0.995932
ID_016	Chlamydia	Infections	Binary	ADA2	323	1	27419	175	-0.507116	0.826639	0.539568	0.995932
NS_326.1	Multiple sclerosis	Neurological	Binary	ADA2	322	2	27420	174	0.392907	0.641061	0.539945	0.995932
.	Fructosamine	.	Quantitative	ADA2	720	7	.	.	-0.226931	0.370708	0.540633	0.995932
GI_522.11	Crohn's disease	Gastrointestinal	Binary	ADA2	420	1	27322	175	-0.501881	0.822058	0.54152	0.995932
MS_722.1	Plantar fascial fibromatosis [Plantar fasciitis]	Muscloskeletal	Binary	ADA2	1258	10	26484	166	0.196775	0.322589	0.541873	0.995932
CV_416.1	Paroxysmal tachycardia	Cardiovascular	Binary	ADA2	828	3	26914	173	-0.33029	0.543118	0.543096	0.995932
.	Serum creatinine	.	Quantitative	ADA2	24316	152	.	.	0.0408591	0.0672151	0.543269	0.995932
EM_208	Disorders of parathyroid gland	Endocrine/Metab	Binary	ADA2	1250	5	26492	171	-0.265698	0.438188	0.544278	0.995932
NS_336.52	Meralgia paresthetica	Neurological	Binary	ADA2	146	1	27596	175	0.492334	0.812288	0.544441	0.995932
NS_345	Encephalopathy	Neurological	Binary	ADA2	545	4	27197	172	0.292222	0.48346	0.545557	0.995932
NS_346	Brain damage and brain death	Neurological	Binary	ADA2	183	0	27559	176	-0.845886	1.40186	0.54624	0.995932
.	Cerebrospinal fluid (CSF) red blood cell (RBC) count	.	Quantitative	ADA2	742	3	.	.	-0.329188	0.545698	0.546536	0.995932
.	Hemoglobin C (Hb C)	.	Quantitative	ADA2	1650	14	.	.	-0.0633734	0.10539	0.547707	0.995932
GI_506.3	Sialoadenitis	Gastrointestinal	Binary	ADA2	177	0	27565	176	-0.838464	1.40077	0.549458	0.995932
BI_169.1	Thrombocytopenia	Blood/Immune	Binary	ADA2	959	7	26783	169	0.224854	0.376378	0.550227	0.995932
.	Interleukin-6	.	Quantitative	ADA2	232	3	.	.	-0.331355	0.554041	0.550414	0.995932
RE_462.2	Chronic sinusitis	Respiratory	Binary	ADA2	1992	10	25750	166	-0.191185	0.320298	0.550577	0.995932
DE_679.6	Changes in skin texture	Dermatological	Binary	ADA2	185	0	27557	176	-0.835179	1.40211	0.551403	0.995932
.	Cerebrospinal fluid (CSF) white blood cell (WBC) count	.	Quantitative	ADA2	781	3	.	.	0.33116	0.556059	0.551653	0.995932
CA_106.2	Malignant neoplasm of the uterus	Neoplasms	Binary	ADA2	164	1	27578	175	0.490113	0.825055	0.552489	0.995932
MS_723.52	Posterior tibial tendinitis	Muscloskeletal	Binary	ADA2	178	0	27564	176	-0.833138	1.40302	0.552635	0.995932
RE_476	Bronchiectasis	Respiratory	Binary	ADA2	335	2	27407	174	0.381411	0.642489	0.552747	0.995932
BI_181	Autoimmune disease	Blood/Immune	Binary	ADA2	5186	27	22556	149	-0.125324	0.211647	0.553758	0.995932
CV_401.1	Essential hypertension	Cardiovascular	Binary	ADA2	12529	75	15213	101	-0.104866	0.177104	0.553772	0.995932
RE_494	Voice disturbance	Respiratory	Binary	ADA2	1176	5	26566	171	-0.257942	0.435828	0.553955	0.995932
SS_824	Other abnormalities of plasma proteins*	Symptoms	Binary	ADA2	552	4	27190	172	0.285299	0.483182	0.554882	0.995932
DE_686.2	Non-pressure chronic ulcer	Dermatological	Binary	ADA2	1153	5	26589	171	-0.259813	0.440058	0.554919	0.995932
.	Total carbondioxide (CO2), venous	.	Quantitative	ADA2	4642	22	.	.	0.127888	0.217672	0.55688	0.995932
.	Serum folate	.	Quantitative	ADA2	8413	51	.	.	0.0811527	0.138169	0.55699	0.995932
ID_054.32	Acute hepatitis C	Infections	Binary	ADA2	171	0	27571	176	-0.820392	1.3999	0.557852	0.995932
BI_176	Other diseases of blood and blood-forming organs	Blood/Immune	Binary	ADA2	414	1	27328	175	-0.477704	0.819413	0.559905	0.995932
GI_530.1	Anal fissure	Gastrointestinal	Binary	ADA2	402	3	27340	173	0.31554	0.541503	0.560083	0.995932
MS_710.44	Foot drop (acquired)*	Muscloskeletal	Binary	ADA2	159	1	27583	175	0.472868	0.814346	0.561463	0.995932
.	Lactate, blood	.	Quantitative	ADA2	1777	9	.	.	0.190555	0.328109	0.561473	0.995932
MB_293	Eating disorders	Mental	Binary	ADA2	140	1	27602	175	0.474182	0.816951	0.561627	0.995932
CA_121.21	Chronic lymphoid leukemia	Neoplasms	Binary	ADA2	57	0	27685	176	0.785571	1.35559	0.56225	0.995932
.	Serum follicle-stimulating hormone (FSH)	.	Quantitative	ADA2	3103	22	.	.	0.103938	0.179605	0.562831	0.995932
GU_580.2	Chronic nephritic syndrome	Genitourinary	Binary	ADA2	202	0	27540	176	-0.811681	1.40485	0.563421	0.995932
SS_840.2	Allergy to insects	Symptoms	Binary	ADA2	920	7	26822	169	0.217946	0.377438	0.563647	0.995932
DE_686	Chronic ulcer of skin	Dermatological	Binary	ADA2	1335	6	26407	170	-0.235043	0.407211	0.563804	0.995932
SS_821	Abnormality of red blood cells	Symptoms	Binary	ADA2	181	0	27561	176	-0.806388	1.40171	0.565095	0.995932
.	Serum cortisol	.	Quantitative	ADA2	1879	8	.	.	0.203492	0.35414	0.565626	0.995932
GI_520	Hernia	Gastrointestinal	Binary	ADA2	2179	15	25563	161	0.155396	0.27052	0.565676	0.995932
MS_721.12	Radial styloid tenosynovitis [de Quervain]	Muscloskeletal	Binary	ADA2	351	1	27391	175	-0.470669	0.82098	0.56644	0.995932
EM_202.32	Drug or chemical induced diabetes mellitus*	Endocrine/Metab	Binary	ADA2	144	1	27598	175	0.465588	0.813444	0.567075	0.995932
SS_814	Jaundice	Symptoms	Binary	ADA2	269	2	27473	174	0.364122	0.636299	0.567149	0.995932
RE_498.1	Hypoxemia	Respiratory	Binary	ADA2	732	5	27010	171	0.252034	0.441411	0.568015	0.995932
NS_335	Nerve root and plexus disorders	Neurological	Binary	ADA2	160	1	27582	175	0.463294	0.813528	0.569026	0.995932
PP_930	Maternal care for abnormality of pelvic organs	Pregnancy	Binary	ADA2	228	2	27514	174	0.367064	0.644804	0.569174	0.995932
CV_426	Complications and ill-defined descriptions of heart disease	Cardiovascular	Binary	ADA2	590	4	27152	172	0.274452	0.483471	0.57026	0.995932
.	Serum alpha-2 globulin	.	Quantitative	ADA2	3029	12	.	.	0.160946	0.284683	0.571877	0.995932
GU_603.5	Orchitis and epididymitis	Genitourinary	Binary	ADA2	165	0	27577	176	-0.796004	1.40889	0.572084	0.995932
RE_463.5	Postnasal drip	Respiratory	Binary	ADA2	1490	7	26252	169	-0.212137	0.375923	0.572544	0.995932
GU_580	Glomerular diseases	Genitourinary	Binary	ADA2	555	2	27187	174	-0.359758	0.638312	0.573021	0.995932
.	Peanut IgE	.	Quantitative	ADA2	340	1	.	.	0.535132	0.949007	0.57322	0.995932
MB_309	Signs and symptoms involving emotional state	Mental	Binary	ADA2	541	2	27201	174	-0.359065	0.638312	0.57376	0.995932
SO_396.1	Conductive hearing loss	Sense organs	Binary	ADA2	377	1	27365	175	-0.460142	0.818696	0.574087	0.995932
MS_713.4	Stiffness of joint	Muscloskeletal	Binary	ADA2	1384	10	26358	166	0.180395	0.322841	0.576323	0.995932
.	Factor XI	.	Quantitative	ADA2	527	1	.	.	-0.577779	1.0337	0.576445	0.995932
EM_204.3	Hypoglycemia	Endocrine/Metab	Binary	ADA2	734	3	27008	173	-0.303457	0.543312	0.576482	0.995932
CV_413.6	Heart valve replaced	Cardiovascular	Binary	ADA2	435	1	27307	175	-0.459504	0.823894	0.577035	0.995932
SO_394	Disorders of vestibular function	Sense organs	Binary	ADA2	1140	8	26602	168	0.198941	0.358086	0.57851	0.995932
GI_529.7	Fecal incontinence and encopresis	Gastrointestinal	Binary	ADA2	454	3	27288	173	0.301792	0.543468	0.578687	0.995932
NS_351	Disturbances of skin sensation	Neurological	Binary	ADA2	3079	17	24663	159	-0.141373	0.255577	0.580158	0.995932
GI_518	Appendicitis	Gastrointestinal	Binary	ADA2	151	0	27591	176	-0.772667	1.39918	0.580792	0.995932
MS_715.1	Spondylosis	Muscloskeletal	Binary	ADA2	2763	18	24979	158	0.137847	0.24988	0.581181	0.995932
CA_124	Myeloproliferative disorder	Neoplasms	Binary	ADA2	166	1	27576	175	0.448761	0.815912	0.582311	0.995932
GU_599	Other symptoms/disorders or the urinary system	Genitourinary	Binary	ADA2	814	6	26928	170	0.220291	0.402122	0.58381	0.995932
MB_290	Reaction to severe stress, and adjustment disorders	Mental	Binary	ADA2	2143	16	25599	160	0.143468	0.26309	0.585525	0.995932
MS_706	Inflammatory spondylopathies	Muscloskeletal	Binary	ADA2	584	4	27158	172	0.261433	0.47999	0.58598	0.995932
GI_514.2	Intestinal obstruction	Gastrointestinal	Binary	ADA2	572	2	27170	174	-0.347124	0.638054	0.586417	0.995932
SS_834.1	Abnormal Papanicolaou smear	Symptoms	Binary	ADA2	952	5	26790	171	-0.237537	0.43754	0.587206	0.995932
PP_908	Edema, proteinuria and hypertensive disorders in pregnancy, childbirth and the puerperium	Pregnancy	Binary	ADA2	219	2	27523	174	0.357681	0.659143	0.58737	0.995932
.	Ceruloplasmin	.	Quantitative	ADA2	664	3	.	.	-0.316539	0.584412	0.588254	0.995932
EM_252.4	Hyperuricemia without signs of gout*	Endocrine/Metab	Binary	ADA2	178	0	27564	176	-0.759565	1.40311	0.588271	0.995932
.	Bicarbonate (HCO3), venous	.	Quantitative	ADA2	4643	22	.	.	0.117541	0.217501	0.588938	0.995932
ID_005	Mycobacteria	Infections	Binary	ADA2	516	4	27226	172	0.259553	0.480511	0.589087	0.995932
CM_763	Congenital anomalies of the heart	Congenital	Binary	ADA2	363	1	27379	175	-0.440513	0.817917	0.590177	0.995932
GI_526.1	Bacterial enteritis	Gastrointestinal	Binary	ADA2	1039	8	26703	168	0.191166	0.355066	0.590308	0.995932
EM_203	Metabolic syndrome [Dysmetabolic syndrome X]	Endocrine/Metab	Binary	ADA2	286	2	27456	174	0.342007	0.635872	0.590678	0.995932
NS_331.4	Cluster headaches	Neurological	Binary	ADA2	149	1	27593	175	0.436712	0.812477	0.590919	0.995932
GI_546.3	Hepatomegaly	Gastrointestinal	Binary	ADA2	398	3	27344	173	0.290899	0.541335	0.591007	0.995932
.	High-sensitivity C-reactive protein (hs-CRP)	.	Quantitative	ADA2	7156	43	.	.	-0.0817146	0.152243	0.591465	0.995932
RE_481	Interstitial pulmonary diseases	Respiratory	Binary	ADA2	605	4	27137	172	0.259236	0.48318	0.591594	0.995932
BI_169	Platelet defects	Blood/Immune	Binary	ADA2	984	7	26758	169	0.200202	0.376363	0.594762	0.995932
DE_660.2	Bacterial infection of the skin	Dermatological	Binary	ADA2	153	1	27589	175	0.432217	0.81284	0.594906	0.995932
CV_433.2	Occlusion and stenosis of precerebral arteries	Cardiovascular	Binary	ADA2	890	3	26852	173	-0.291568	0.548339	0.594913	0.995932
GI_557.1	Hematemesis	Gastrointestinal	Binary	ADA2	159	0	27583	176	-0.743843	1.39985	0.595159	0.995932
SS_809.3	Pain in limb	Symptoms	Binary	ADA2	7477	51	20265	125	0.0921871	0.174304	0.596877	0.995932
.	Urine potassium	.	Quantitative	ADA2	3331	27	.	.	0.102779	0.194714	0.597642	0.995932
RE_488	Abnormalities of breathing	Respiratory	Binary	ADA2	8870	59	18872	117	0.0880017	0.167	0.598215	0.995932
ID_056.1	Plantar wart	Infections	Binary	ADA2	158	0	27584	176	-0.734019	1.3979	0.599522	0.995932
RE_498	Asphyxia and hypoxemia	Respiratory	Binary	ADA2	748	5	26994	171	0.231493	0.441006	0.599639	0.995932
EM_256.5	Hypokalemia [Hypopotassemia]	Endocrine/Metab	Binary	ADA2	1240	6	26502	170	-0.212789	0.405825	0.600045	0.995932
MB_280.11	Alcohol abuse and dependence	Mental	Binary	ADA2	851	4	26891	172	-0.252646	0.482533	0.60057	0.995932
.	Insulin-like growth factor 1 (IGF-1)	.	Quantitative	ADA2	353	3	.	.	-0.269275	0.513935	0.600658	0.995932
GE_972	Genetic neuromuscular disease	Genetic	Binary	ADA2	736	5	27006	171	0.227868	0.436685	0.601806	0.995932
CV_419.2	Presence of cardiac defibrillator	Cardiovascular	Binary	ADA2	420	3	27322	173	0.285653	0.547629	0.601934	0.995932
DE_680.5	Acanthosis nigricans	Dermatological	Binary	ADA2	111	1	27631	175	0.429299	0.823402	0.602107	0.995932
DE_683.2	Nail dystrophy*	Dermatological	Binary	ADA2	409	3	27333	173	0.282868	0.54269	0.602207	0.995932
NS_337.3	Toxic polyneuropathy	Neurological	Binary	ADA2	164	0	27578	176	-0.726195	1.39991	0.603938	0.995932
DE_685	Disorders of sweat glands	Dermatological	Binary	ADA2	671	5	27071	171	0.224415	0.435646	0.606461	0.995932
.	Birch IgE	.	Quantitative	ADA2	376	3	.	.	0.291156	0.56519	0.606764	0.995932
SO_367.1	Conjunctivitis	Sense organs	Binary	ADA2	2259	13	25483	163	-0.14781	0.287448	0.607101	0.995932
GI_530	Disease of anus and rectum	Gastrointestinal	Binary	ADA2	1545	8	26197	168	-0.181777	0.353794	0.607396	0.995932
DE_684.11	Alopecia Areata	Dermatological	Binary	ADA2	129	0	27613	176	-0.718945	1.40028	0.607651	0.995932
.	Hepatitis C (HCV) RNA (quantitative)	.	Quantitative	ADA2	1253	7	.	.	0.194691	0.379626	0.608147	0.995932
.	Platelet count	.	Quantitative	ADA2	24587	152	.	.	0.040233	0.0785117	0.608344	0.995932
SO_374.61	Lattice degeneration of retina	Sense organs	Binary	ADA2	154	0	27588	176	-0.715671	1.39686	0.608411	0.995932
GI_552.2	Obstruction of bile duct	Gastrointestinal	Binary	ADA2	146	0	27596	176	-0.715974	1.39834	0.608639	0.995932
DE_685.1	Dyshidrosis	Dermatological	Binary	ADA2	147	1	27595	175	0.414161	0.813444	0.610649	0.995932
BI_162	Aplastic anemia	Blood/Immune	Binary	ADA2	413	3	27329	173	0.27566	0.542386	0.611292	0.995932
CV_413.2	Aortic valve disorders	Cardiovascular	Binary	ADA2	1093	4	26649	172	-0.246854	0.486628	0.611962	0.995932
GI_545	Nonspecific abnormal results of function study of liver	Gastrointestinal	Binary	ADA2	529	2	27213	174	-0.322456	0.637799	0.613154	0.995932
GI_504	Periodontal diseases	Gastrointestinal	Binary	ADA2	271	2	27471	174	0.321968	0.637268	0.613394	0.995932
RE_477	Inhalation lung injury	Respiratory	Binary	ADA2	173	1	27569	175	0.409045	0.81427	0.615425	0.995932
GU_594.41	Nocturia	Genitourinary	Binary	ADA2	1049	7	26693	169	0.191735	0.38369	0.617273	0.995932
RE_488.1	Dyspnea [Shortness of breath]	Respiratory	Binary	ADA2	8144	54	19598	122	0.085673	0.171854	0.618134	0.995932
EM_200	Disorders of thyroid gland	Endocrine/Metab	Binary	ADA2	6257	32	21485	144	-0.0995828	0.200246	0.618978	0.995932
MB_282.2	Personal history of nicotine dependence	Mental	Binary	ADA2	1328	9	26414	167	0.167859	0.338083	0.619544	0.995932
MS_741.72	Neck sprain	Muscloskeletal	Binary	ADA2	158	0	27584	176	-0.694114	1.39853	0.619671	0.995932
.	Serum beta globulin	.	Quantitative	ADA2	3029	12	.	.	-0.14003	0.282242	0.619835	0.995932
.	Brazil nut IgE	.	Quantitative	ADA2	273	1	.	.	0.484846	0.976876	0.620087	0.995932
GI_507.11	Recurrent oral aphthae [Recurrent aphthous stomatitis]	Gastrointestinal	Binary	ADA2	147	0	27595	176	-0.691457	1.3966	0.62053	0.995932
EM_200.3	Thyrotoxicosis [hyperthyroidism]	Endocrine/Metab	Binary	ADA2	972	4	26770	172	-0.237558	0.480903	0.621317	0.995932
CA_114.2	Benign neuroendocrine tumors	Neoplasms	Binary	ADA2	182	0	27560	176	-0.691435	1.39991	0.621368	0.995932
GU_617	Noninflammatory disorders of cervix	Genitourinary	Binary	ADA2	135	0	27607	176	-0.690962	1.40056	0.621767	0.995932
PP_922	Endocrine, nutritional and metabolic diseases complicating pregnancy	Pregnancy	Binary	ADA2	146	0	27596	176	-0.697812	1.41552	0.622032	0.995932
.	Fecal calprotectin	.	Quantitative	ADA2	166	1	.	.	0.491816	0.995648	0.622043	0.995932
NS_329.1	Memory loss	Neurological	Binary	ADA2	1524	7	26218	169	-0.18915	0.383937	0.622252	0.995932
SO_362.8	Meibomian gland dysfunction of eyelid*	Sense organs	Binary	ADA2	296	2	27446	174	0.313518	0.637049	0.622616	0.995932
.	Toxoplasma IgG	.	Quantitative	ADA2	908	5	.	.	0.206292	0.420686	0.623992	0.995932
GI_555	Ascites	Gastrointestinal	Binary	ADA2	491	2	27251	174	-0.313334	0.639618	0.624222	0.995932
.	Mucor racemosus IgE	.	Quantitative	ADA2	55	1	.	.	0.522475	1.05881	0.624324	0.995932
SS_832.6	Pyuria*	Symptoms	Binary	ADA2	287	2	27455	174	0.311579	0.637245	0.624878	0.995932
.	Total protein S antigen	.	Quantitative	ADA2	629	3	.	.	-0.28747	0.588601	0.625444	0.995932
SO_375.1	Glaucoma	Sense organs	Binary	ADA2	1161	8	26581	168	0.178723	0.367309	0.626558	0.995932
MB_308.3	Hallucinations	Mental	Binary	ADA2	173	0	27569	176	-0.681794	1.40443	0.62735	0.995932
SO_366.1	Pterygium of eye	Sense organs	Binary	ADA2	131	0	27611	176	-0.679708	1.40459	0.628442	0.995932
.	Base excess, venous	.	Quantitative	ADA2	4643	22	.	.	0.103872	0.214895	0.628864	0.995932
GI_520.1	Hernia of the abdominal wall	Gastrointestinal	Binary	ADA2	1761	12	25981	164	0.143962	0.298552	0.629657	0.995932
RE_475	Asthma	Respiratory	Binary	ADA2	4748	33	22994	143	0.0956465	0.198662	0.630192	0.995932
.	Osteocalcin	.	Quantitative	ADA2	165	1	.	.	-0.514453	1.06675	0.630319	0.995932
.	Rubella IgG	.	Quantitative	ADA2	3809	30	.	.	-0.0809536	0.168325	0.63059	0.995932
EM_239	Hyperlipidemia	Endocrine/Metab	Binary	ADA2	11739	69	16003	107	-0.0805064	0.167463	0.630699	0.995932
EM_236.1	Obesity	Endocrine/Metab	Binary	ADA2	6219	39	21523	137	-0.0903296	0.187985	0.630862	0.995932
GI_502.32	Periapical abscess	Gastrointestinal	Binary	ADA2	286	2	27456	174	0.306344	0.63792	0.631066	0.995932
GI_502.3	Diseases of pulp and periapical tissues	Gastrointestinal	Binary	ADA2	286	2	27456	174	0.306344	0.63792	0.631066	0.995932
GU_580.5	Morphologic lesions in glomerular diseases	Genitourinary	Binary	ADA2	329	1	27413	175	-0.393017	0.818606	0.631152	0.995932
NS_354	Dizziness and giddiness	Neurological	Binary	ADA2	4331	29	23411	147	0.100361	0.209168	0.631362	0.995932
MS_723	Enthesopathy/Enthesitis/Tendinopathy	Muscloskeletal	Binary	ADA2	3279	18	24463	158	-0.119599	0.249324	0.631444	0.995932
NS_331.64	Chronic migraine without aura	Neurological	Binary	ADA2	327	1	27415	175	-0.393486	0.821742	0.63205	0.995932
.	Ammonia	.	Quantitative	ADA2	748	6	.	.	-0.203399	0.424869	0.63227	0.995932
.	Cholesterol to HDL cholesterol ratio	.	Quantitative	ADA2	20167	128	.	.	0.0414461	0.0866307	0.632354	0.995932
SS_822.8	Abnormal tumor markers	Symptoms	Binary	ADA2	180	0	27562	176	-0.669739	1.40121	0.63267	0.995932
SS_822	Other and nonspecific abnormal cytological, histological and immunological findings	Symptoms	Binary	ADA2	180	0	27562	176	-0.669739	1.40121	0.63267	0.995932
.	Magnesium, blood	.	Quantitative	ADA2	13537	90	.	.	0.0499109	0.104599	0.633252	0.995932
GI_540	Hepatitis	Gastrointestinal	Binary	ADA2	3183	22	24559	154	0.11087	0.232578	0.633565	0.995932
SO_380.1	Optic neuropathy	Sense organs	Binary	ADA2	161	0	27581	176	-0.66289	1.39742	0.635239	0.995932
CV_416.42	Left bundle branch block	Cardiovascular	Binary	ADA2	166	0	27576	176	-0.666207	1.40561	0.635525	0.995932
CA_120.21	Mature B-cell	Neoplasms	Binary	ADA2	184	0	27558	176	-0.664056	1.40107	0.635525	0.995932
.	Interleukin-8	.	Quantitative	ADA2	233	3	.	.	-0.286049	0.604235	0.636394	0.995932
SO_371.3	Nuclear cataract	Sense organs	Binary	ADA2	2547	17	25195	159	0.123633	0.261657	0.63657	0.995932
CA_123.1	Multiple myeloma	Neoplasms	Binary	ADA2	186	1	27556	175	0.3858	0.81745	0.636958	0.995932
CA_123	Multiple myeloma and malignant plasma cell neoplasms	Neoplasms	Binary	ADA2	187	1	27555	175	0.385643	0.817535	0.637128	0.995932
MS_715.4	Spinal stenosis	Muscloskeletal	Binary	ADA2	1581	7	26161	169	-0.179094	0.380029	0.637451	0.995932
DE_679.3	Flushing	Dermatological	Binary	ADA2	409	3	27333	173	0.256571	0.545061	0.637846	0.995932
CA_101.4	Malignant neoplasm of the lower GI tract	Neoplasms	Binary	ADA2	437	3	27305	173	0.254541	0.543378	0.639466	0.995932
.	Protein C antigen	.	Quantitative	ADA2	706	2	.	.	0.348228	0.743739	0.63978	0.995932
DE_680.2	Keratoderma	Dermatological	Binary	ADA2	150	0	27592	176	-0.65438	1.40012	0.640231	0.995932
NS_333.61	Periodic limb movement disorder	Neurological	Binary	ADA2	164	0	27578	176	-0.651717	1.39856	0.641221	0.995932
GI_524	Functional intestinal disorder	Gastrointestinal	Binary	ADA2	888	6	26854	170	0.187947	0.403362	0.641256	0.995932
GU_626.11	Oligomenorrhea	Genitourinary	Binary	ADA2	1185	7	26557	169	-0.18144	0.391012	0.642627	0.995932
.	Red blood cell distribution width (RDW)	.	Quantitative	ADA2	24579	152	.	.	-0.0346438	0.0746743	0.642701	0.995932
NS_326	Demyelinating diseases of the central nervous system	Neurological	Binary	ADA2	351	2	27391	174	0.297234	0.640795	0.642757	0.995932
GU_622	Polyp of female genital organs	Genitourinary	Binary	ADA2	501	2	27241	174	-0.298064	0.642855	0.642894	0.995932
NS_328	Dementias and cerebral degeneration	Neurological	Binary	ADA2	923	4	26819	172	-0.234988	0.506907	0.642954	0.995932
DE_660.124	Dermatophytosis of the body	Dermatological	Binary	ADA2	486	2	27256	174	-0.295936	0.638505	0.643019	0.995932
EM_239.1	Hypercholesterolemia	Endocrine/Metab	Binary	ADA2	6536	41	21206	135	0.0850394	0.18384	0.643665	0.995932
SO_371	Cataract	Sense organs	Binary	ADA2	4096	26	23646	150	0.104261	0.225496	0.643831	0.995932
.	Beta-2 microglobulin	.	Quantitative	ADA2	475	1	.	.	0.437615	0.94635	0.643996	0.995932
CV_401.2	Hypertensive heart disease	Cardiovascular	Binary	ADA2	530	2	27212	174	-0.29747	0.643765	0.644024	0.995932
.	Glucose-6-phosphate dehydrogenase (G6PD)	.	Quantitative	ADA2	87	1	.	.	0.46599	1.00453	0.644107	0.995932
GI_542	Chronic liver disease	Gastrointestinal	Binary	ADA2	2636	15	25106	161	-0.124129	0.269858	0.645533	0.995932
RE_483	Pleural effusion	Respiratory	Binary	ADA2	466	3	27276	173	0.250728	0.545128	0.645555	0.995932
CV_416.211	Paroxysmal atrial fibrillation*	Cardiovascular	Binary	ADA2	1024	6	26718	170	0.188635	0.410385	0.645769	0.995932
SO_392.1	Otalgia [ear pain]	Sense organs	Binary	ADA2	1204	9	26538	167	0.155327	0.33807	0.645916	0.995932
MS_745.7	Skull and face fracture	Muscloskeletal	Binary	ADA2	146	0	27596	176	-0.641156	1.39574	0.645972	0.995932
.	Macadamia nut IgE	.	Quantitative	ADA2	355	2	.	.	0.31623	0.689407	0.646743	0.995932
GI_517	Vascular disorders of intestine	Gastrointestinal	Binary	ADA2	171	1	27571	175	0.37383	0.816949	0.647245	0.995932
GU_627.1	Postmenopausal bleeding	Genitourinary	Binary	ADA2	710	3	27032	173	-0.250755	0.5496	0.648209	0.995932
GU_582.21	End stage renal disease [CDK, stage 5]	Genitourinary	Binary	ADA2	1241	9	26501	167	0.15483	0.340251	0.649066	0.995932
RE_469.2	Chronic bronchitis	Respiratory	Binary	ADA2	625	4	27117	172	0.218292	0.482643	0.651065	0.995932
RE_499.12	Chronic cough*	Respiratory	Binary	ADA2	905	6	26837	170	0.180503	0.402993	0.654227	0.995932
GU_586	Other disorders of the kidney and ureters	Genitourinary	Binary	ADA2	1662	11	26080	165	0.139257	0.312086	0.655434	0.995932
SO_396.8	Bilateral hearing loss	Sense organs	Binary	ADA2	1884	9	25858	167	-0.152245	0.34236	0.656541	0.995932
RE_479.32	Chronic respiratory failure	Respiratory	Binary	ADA2	150	0	27592	176	-0.622437	1.40045	0.656714	0.995932
.	ELM IgE	.	Quantitative	ADA2	87	1	.	.	-0.435603	0.977218	0.657091	0.995932
CA_144.2	Benign neoplasms of the uterus	Neoplasms	Binary	ADA2	1380	8	26362	168	-0.161571	0.36467	0.657722	0.995932
NS_331.1	Tension headache	Neurological	Binary	ADA2	918	5	26824	171	-0.193944	0.437905	0.657844	0.995932
SS_840.612	Allergy to antibiotic agent (excluding penicillin)	Symptoms	Binary	ADA2	169	0	27573	176	-0.618235	1.39825	0.658381	0.995932
MB_304	Attention-deficit hyperactivity disorders	Mental	Binary	ADA2	174	1	27568	175	0.361255	0.818621	0.658997	0.995932
SS_847.2	Kidney transplant	Symptoms	Binary	ADA2	406	3	27336	173	0.239497	0.543259	0.659317	0.995932
CA_144.21	Leiomyoma of uterus	Neoplasms	Binary	ADA2	1043	6	26699	170	-0.182107	0.413126	0.659356	0.995932
SO_367.3	Keratoconjunctivitis	Sense organs	Binary	ADA2	324	1	27418	175	-0.361029	0.820781	0.660038	0.995932
.	Beta-2 glycoprotein 1 antibody (IgG)	.	Quantitative	ADA2	367	3	.	.	0.226079	0.516408	0.661805	0.995932
NS_329	Symptoms and signs involving cognitive functions and awareness	Neurological	Binary	ADA2	2713	17	25029	159	0.114578	0.262831	0.662874	0.995932
EM_247.7	Disorders of iron metabolism	Endocrine/Metab	Binary	ADA2	149	0	27593	176	-0.608525	1.39787	0.663327	0.995932
MS_741.6	Sprains and strains of ankle and foot	Muscloskeletal	Binary	ADA2	804	6	26938	170	0.175591	0.403951	0.663788	0.995932
.	Serum alpha-1 globulin	.	Quantitative	ADA2	3029	12	.	.	-0.131847	0.303525	0.66404	0.995932
CA_103.22	Squamous cell carcinoma of the skin	Neoplasms	Binary	ADA2	218	0	27524	176	-0.614135	1.41457	0.664179	0.995932
CM_761.13	Cystic kidney disease	Congenital	Binary	ADA2	140	0	27602	176	-0.605156	1.39577	0.664604	0.995932
CV_416.43	Right bundle branch block	Cardiovascular	Binary	ADA2	166	0	27576	176	-0.606223	1.39968	0.664931	0.995932
.	Fetal Hemoglobin	.	Quantitative	ADA2	244	1	.	.	-0.444383	1.02481	0.664968	0.995932
CA_128	Estrogen receptor status	Neoplasms	Binary	ADA2	377	1	27365	175	-0.356351	0.824115	0.665447	0.995932
CV_417.3	Bradycardia	Cardiovascular	Binary	ADA2	725	3	27017	173	-0.236656	0.547324	0.66546	0.995932
DE_664.42	Psoriatic arthropathy	Dermatological	Binary	ADA2	172	0	27570	176	-0.603685	1.39769	0.665803	0.995932
GU_585	Kidney stone disease	Genitourinary	Binary	ADA2	1399	7	26343	169	-0.162011	0.37571	0.666313	0.995932
DE_681	Localized swelling, mass and lump of skin and subcutaneous tissue	Dermatological	Binary	ADA2	2133	15	25609	161	0.116075	0.269683	0.666902	0.995932
CA_144.13	Benign neoplasms of the cervix	Neoplasms	Binary	ADA2	151	1	27591	175	0.352121	0.81868	0.667116	0.995932
GU_622.2	Mucous polyp of cervix	Genitourinary	Binary	ADA2	151	1	27591	175	0.352121	0.81868	0.667116	0.995932
.	Lymphocyte count	.	Quantitative	ADA2	23163	145	.	.	-0.03578	0.0834541	0.668117	0.995932
MS_703	Chrystal arthropathies	Muscloskeletal	Binary	ADA2	1076	7	26666	169	0.163962	0.382842	0.668443	0.995932
NS_333	Sleep disorders	Neurological	Binary	ADA2	6284	36	21458	140	-0.0806484	0.189328	0.670127	0.995932
DE_668.1	Atopic dermatitis	Dermatological	Binary	ADA2	1113	8	26629	168	0.152867	0.359127	0.670346	0.995932
MB_284	Suicide ideation and attempt or self harm	Mental	Binary	ADA2	134	0	27608	176	-0.593262	1.39562	0.670772	0.995932
SO_396	Hearing impairment	Sense organs	Binary	ADA2	2844	18	24898	158	0.107544	0.253436	0.671327	0.995932
GI_527.2	Abdominal tenderness	Gastrointestinal	Binary	ADA2	138	0	27604	176	-0.591936	1.39505	0.671339	0.995932
SO_379	Infection of the eye	Sense organs	Binary	ADA2	303	1	27439	175	-0.34702	0.818407	0.671551	0.995932
GU_602.5	Inflammatory diseases of prostate	Genitourinary	Binary	ADA2	344	1	27398	175	-0.350875	0.827754	0.671647	0.995932
MS_709.21	Hallux valgus (Bunion)	Muscloskeletal	Binary	ADA2	995	5	26747	171	-0.185547	0.43817	0.671961	0.995932
MS_741.14	Rotator cuff (capsule) sprain	Muscloskeletal	Binary	ADA2	141	0	27601	176	-0.588656	1.39501	0.673046	0.995932
.	Creatine kinase MB (CK-MB)	.	Quantitative	ADA2	3350	23	.	.	0.0887326	0.210687	0.673666	0.995932
CV_406.1	Pulmonary hypertension	Cardiovascular	Binary	ADA2	738	3	27004	173	-0.229657	0.54537	0.673679	0.995932
GI_502	Diseases of teeth and supporting structures	Gastrointestinal	Binary	ADA2	1494	11	26248	165	0.130432	0.309851	0.673788	0.995932
.	Sodium, blood	.	Quantitative	ADA2	24072	152	.	.	-0.0339913	0.0808587	0.674212	0.995932
NS_345.2	Metabolic encephalopathy	Neurological	Binary	ADA2	145	0	27597	176	-0.589396	1.40233	0.674269	0.995932
GI_558	Abnormal findings on diagnostic imaging of the digestive tract	Gastrointestinal	Binary	ADA2	607	4	27135	172	0.20138	0.480373	0.675052	0.995932
EM_248	Disorders of plasma-protein metabolism, NEC	Endocrine/Metab	Binary	ADA2	140	0	27602	176	-0.583723	1.39653	0.675961	0.995932
MS_723.6	Impingement syndrome of shoulder*	Muscloskeletal	Binary	ADA2	534	2	27208	174	-0.266418	0.638658	0.676567	0.995932
CV_452	Hemorrhage, NOS	Cardiovascular	Binary	ADA2	345	1	27397	175	-0.339843	0.81973	0.67845	0.995932
.	Forced expiratory volume in the first second (FEV1), pre-bronchodilator	.	Quantitative	ADA2	527	1	.	.	0.341076	0.8235	0.678916	0.995932
CA_101.42	Malignant neoplasm of anus	Neoplasms	Binary	ADA2	130	0	27612	176	-0.576317	1.39535	0.679586	0.995932
CA_149.1	Benign neoplasm of the thyroid	Neoplasms	Binary	ADA2	54	0	27688	176	0.562275	1.36148	0.679614	0.995932
MS_722	Fasciopathy	Muscloskeletal	Binary	ADA2	1348	10	26394	166	0.132895	0.322033	0.679837	0.995932
NS_337	Polyneuropathies	Neurological	Binary	ADA2	2432	16	25310	160	0.109007	0.26436	0.680089	0.995932
EM_211	Disorders of adrenal glands	Endocrine/Metab	Binary	ADA2	540	2	27202	174	-0.262617	0.637762	0.680501	0.995932
MB_296.4	Borderline personality disorder	Mental	Binary	ADA2	165	1	27577	175	0.335622	0.818548	0.681792	0.995932
.	Lipase	.	Quantitative	ADA2	10966	69	.	.	0.0481619	0.11789	0.68289	0.995932
GI_523.2	Diverticula of colon	Gastrointestinal	Binary	ADA2	735	5	27007	171	0.179768	0.440744	0.683363	0.995932
SO_391.2	Eustachian tube disorders	Sense organs	Binary	ADA2	441	3	27301	173	0.220468	0.5415	0.683908	0.995932
RE_463.3	Vasomotor rhinitis*	Respiratory	Binary	ADA2	169	0	27573	176	-0.568141	1.39778	0.684405	0.995932
GI_529	Symptoms involving digestive system	Gastrointestinal	Binary	ADA2	8382	51	19360	125	-0.0696481	0.172134	0.685758	0.995932
NS_329.4	Specified cognitive deficit	Neurological	Binary	ADA2	144	0	27598	176	-0.56293	1.39446	0.686441	0.995932
.	Partial pressure of carbon dioxide (PCO2), venous	.	Quantitative	ADA2	4643	22	.	.	0.0875049	0.216972	0.686746	0.995932
CV_424.1	Left heart failure	Cardiovascular	Binary	ADA2	178	1	27564	175	0.330598	0.820025	0.686835	0.995932
DE_668.2	Seborrheic dermatitis	Dermatological	Binary	ADA2	1019	5	26723	171	-0.175229	0.435109	0.687151	0.995932
GU_581.31	Hydronephrosis	Genitourinary	Binary	ADA2	341	1	27401	175	-0.3293	0.818824	0.687564	0.995932
CV_416.52	Ventricular premature depolarization*	Cardiovascular	Binary	ADA2	364	1	27378	175	-0.327822	0.819258	0.68905	0.995932
EM_202.1	Type 1 diabetes	Endocrine/Metab	Binary	ADA2	694	3	27048	173	-0.216573	0.541576	0.689234	0.995932
NS_356	Speech disturbance	Neurological	Binary	ADA2	352	1	27390	175	-0.327355	0.819834	0.689677	0.995932
.	Activated protein C resistance	.	Quantitative	ADA2	511	1	.	.	-0.437282	1.0965	0.690213	0.995932
PP_900	Spontaneous abortion or history of recurrent pregnancy loss	Pregnancy	Binary	ADA2	239	1	27503	175	-0.333648	0.837419	0.690317	0.995932
.	Transferrin saturation	.	Quantitative	ADA2	11197	72	.	.	-0.0458381	0.1152	0.690713	0.995932
NS_328.1	Dementias	Neurological	Binary	ADA2	896	4	26846	172	-0.20215	0.508574	0.69101	0.995932
CA_139.61	Hemangioma	Neoplasms	Binary	ADA2	1152	6	26590	170	0.161234	0.405926	0.691221	0.995932
CV_433.1	Occlusion and stenosis of cerebral arteries	Cardiovascular	Binary	ADA2	352	1	27390	175	-0.32707	0.824184	0.691484	0.995932
SO_360.4	Blepharitis	Sense organs	Binary	ADA2	1122	7	26620	169	0.148894	0.376434	0.692449	0.995932
GI_522.9	Gastritis	Gastrointestinal	Binary	ADA2	1517	11	26225	165	0.122138	0.309357	0.692976	0.995932
CA_103.2	Keratinocyte carcinoma	Neoplasms	Binary	ADA2	513	1	27229	175	-0.327642	0.83163	0.693599	0.995932
RE_494.1	Dysphonia	Respiratory	Binary	ADA2	1080	5	26662	171	-0.17164	0.435912	0.693767	0.995932
SO_379.2	Eye infection, viral	Sense organs	Binary	ADA2	296	1	27446	175	-0.321967	0.818358	0.694001	0.995932
.	Total hCG	.	Quantitative	ADA2	2389	24	.	.	-0.0742769	0.188889	0.694184	0.995932
NS_341	Cerebral palsy and other paralytic syndromes	Neurological	Binary	ADA2	327	1	27415	175	-0.321377	0.820337	0.695234	0.995932
CV_444.1	Varicose veins	Cardiovascular	Binary	ADA2	2029	14	25713	162	0.109231	0.279282	0.695706	0.995932
NS_341.6	Cauda equina syndrome	Neurological	Binary	ADA2	51	0	27691	176	0.52516	1.35651	0.698651	0.995932
ID_092.1	Systemic inflammatory response syndrome	Infections	Binary	ADA2	180	1	27562	175	0.314906	0.814711	0.699108	0.995932
CV_403.1	Coronary artery spasm [Coronary vasospasm]*	Cardiovascular	Binary	ADA2	131	0	27611	176	-0.537084	1.40112	0.701478	0.995932
MS_734.9	Jaw pain	Muscloskeletal	Binary	ADA2	166	1	27576	175	0.311857	0.814442	0.701787	0.995932
EM_200.23	Multinodular goiter	Endocrine/Metab	Binary	ADA2	986	6	26756	170	0.155781	0.406889	0.701827	0.995932
CV_444.5	Venous insufficiency (chronic) (peripheral)	Cardiovascular	Binary	ADA2	1559	8	26183	168	-0.137445	0.359361	0.702112	0.995932
ID_052.1	Herpes simplex	Infections	Binary	ADA2	1420	10	26322	166	0.122775	0.321147	0.702234	0.995932
RE_474.1	Emphysema	Respiratory	Binary	ADA2	741	3	27001	173	-0.208835	0.547307	0.702781	0.995932
NS_323	Systemic atrophies primarily affecting the central nervous system	Neurological	Binary	ADA2	51	0	27691	176	0.515992	1.35355	0.703046	0.995932
CV_444.13	Esophageal varices	Cardiovascular	Binary	ADA2	304	1	27438	175	-0.312383	0.82047	0.703398	0.995932
CA_112	Malignant neoplasm of other and ill-defined sites	Neoplasms	Binary	ADA2	751	3	26991	173	-0.20654	0.542774	0.703555	0.995932
SO_386.2	Diplopia	Sense organs	Binary	ADA2	210	1	27532	175	0.31029	0.815634	0.703627	0.995932
EM_211.1	Adrenal hyperfunction	Endocrine/Metab	Binary	ADA2	186	1	27556	175	0.309952	0.814837	0.703659	0.995932
CM_763.3	Congenital malformations of cardiac chambers and connections	Congenital	Binary	ADA2	131	0	27611	176	-0.529356	1.39229	0.703793	0.995932
EM_247.3	Disorders of phosphorus metabolism	Endocrine/Metab	Binary	ADA2	183	1	27559	175	0.309483	0.81477	0.704063	0.995932
DE_676.1	Hypertrophic scar [Keloid scar]	Dermatological	Binary	ADA2	308	1	27434	175	-0.30972	0.819379	0.705435	0.995932
CV_433.21	Carotid artery stenosis	Cardiovascular	Binary	ADA2	613	2	27129	174	-0.242245	0.642953	0.706346	0.995932
EM_256	Disorders of fluid, electrolyte and acid-base balance	Endocrine/Metab	Binary	ADA2	4136	23	23606	153	-0.08671	0.230424	0.706689	0.995932
MS_723.1	Adhesive capsulitis of shoulder	Muscloskeletal	Binary	ADA2	468	3	27274	173	0.204303	0.543583	0.707031	0.995932
DE_674	Disorders of pigmentation	Dermatological	Binary	ADA2	2164	14	25578	162	0.103927	0.276595	0.707114	0.995932
CA_139.6	Hemangioma and lymphangioma	Neoplasms	Binary	ADA2	1158	6	26584	170	0.152481	0.40592	0.707188	0.995932
CV_416.413	Atrioventricular block, complete	Cardiovascular	Binary	ADA2	217	1	27525	175	0.310128	0.826701	0.707559	0.995932
RE_480.1	Acute pulmonary edema	Respiratory	Binary	ADA2	187	1	27555	175	0.306521	0.820765	0.708808	0.995932
CA_104	Malignant sarcoma-related cancers	Neoplasms	Binary	ADA2	317	2	27425	174	0.237291	0.636906	0.709473	0.995932
MS_721.11	Trigger finger	Muscloskeletal	Binary	ADA2	752	5	26990	171	0.163241	0.438416	0.709637	0.995932
PP_904.1	Hemorrhage in early pregnancy	Pregnancy	Binary	ADA2	222	1	27520	175	-0.315595	0.848098	0.709803	0.995932
GU_627	Menopausal and postmenopausal disorders	Genitourinary	Binary	ADA2	1718	9	26024	167	-0.128221	0.344959	0.710118	0.995932
MS_719.6	Muscle wasting and atrophy	Muscloskeletal	Binary	ADA2	53	0	27689	176	0.503747	1.35607	0.710282	0.995932
RE_463.21	Seasonal allergic rhinitis	Respiratory	Binary	ADA2	2225	13	25517	163	-0.106536	0.287478	0.710945	0.995932
CV_413.12	Mitral valve prolapse*	Cardiovascular	Binary	ADA2	218	1	27524	175	0.301881	0.818002	0.712091	0.995932
ID_056.2	Anogenital (venereal) warts	Infections	Binary	ADA2	670	5	27072	171	0.16028	0.438219	0.714556	0.995932
.	Albumin, blood	.	Quantitative	ADA2	23539	146	.	.	-0.0273859	0.0749536	0.714838	0.995932
CV_414.11	Hypertrophic obstructive cardiomyopathy	Cardiovascular	Binary	ADA2	54	0	27688	176	0.495385	1.35876	0.715421	0.995932
DE_664	Papulosquamous disorders	Dermatological	Binary	ADA2	895	4	26847	172	-0.17454	0.479331	0.715758	0.995932
.	Prolactin	.	Quantitative	ADA2	2536	20	.	.	0.0819513	0.225256	0.716027	0.995932
.	Triiodothyronine (T3) uptake	.	Quantitative	ADA2	968	3	.	.	-0.215602	0.593347	0.716412	0.995932
GI_527	Abdominal pain	Gastrointestinal	Binary	ADA2	8676	60	19066	116	0.0602481	0.165923	0.716506	0.995932
ID_020	Borrelia	Infections	Binary	ADA2	155	0	27587	176	-0.506415	1.39757	0.717087	0.995932
CV_410.2	Endocarditis	Cardiovascular	Binary	ADA2	190	1	27552	175	0.295122	0.816309	0.7177	0.995932
CV_430.2	Nontraumatic intracerebral hemorrhage	Cardiovascular	Binary	ADA2	131	0	27611	176	-0.503908	1.40011	0.718917	0.995932
DE_668.4	Dermatitis due to substances taken internally	Dermatological	Binary	ADA2	308	2	27434	174	0.228601	0.638138	0.720167	0.995932
NS_333.6	Sleep related movement disorders	Neurological	Binary	ADA2	537	2	27205	174	-0.228242	0.639159	0.72102	0.995932
CA_100.12	Malignant neoplasm of the tongue	Neoplasms	Binary	ADA2	50	0	27692	176	0.482722	1.35684	0.722013	0.995932
RE_468.1	Viral pneumonia	Respiratory	Binary	ADA2	166	1	27576	175	0.289935	0.815493	0.722188	0.995932
GI_535	Intestinal or peritoneal adhesions	Gastrointestinal	Binary	ADA2	50	0	27692	176	0.481049	1.35387	0.722354	0.995932
.	Actin (smooth muscle) antibody	.	Quantitative	ADA2	367	2	.	.	0.247914	0.69967	0.723303	0.995932
GI_526.2	Viral enteritis	Gastrointestinal	Binary	ADA2	267	2	27475	174	0.225453	0.639012	0.724227	0.995932
RE_474.12	Panlobular emphysema*	Respiratory	Binary	ADA2	55	0	27687	176	0.481073	1.36897	0.725276	0.995932
CV_420	Cardiac arrest	Cardiovascular	Binary	ADA2	169	1	27573	175	0.287785	0.819811	0.725562	0.995932
.	Anti-SSA (Ro) (ENA) IgG	.	Quantitative	ADA2	929	6	.	.	-0.144866	0.412728	0.725671	0.995932
BI_177.4	Lymphedema	Blood/Immune	Binary	ADA2	334	1	27408	175	-0.287862	0.820731	0.725785	0.995932
.	Basophil count	.	Quantitative	ADA2	23163	145	.	.	-0.0245236	0.0700249	0.726183	0.995932
CM_761.1	Congenital malformation of kidney	Congenital	Binary	ADA2	179	1	27563	175	0.285066	0.814086	0.726212	0.995932
SS_820	Elevated erythrocyte sedimentation rate	Symptoms	Binary	ADA2	143	0	27599	176	-0.488045	1.39881	0.727163	0.995932
MS_723.2	Rotator cuff tear or rupture	Muscloskeletal	Binary	ADA2	709	3	27033	173	-0.189243	0.543184	0.727543	0.995932
SS_832.9	Hypercalciuria*	Symptoms	Binary	ADA2	60	0	27682	176	0.474039	1.36154	0.727718	0.995932
RE_479.6	Pulmonary collapse [Atelectasis]	Respiratory	Binary	ADA2	197	1	27545	175	0.282378	0.81621	0.729367	0.995932
GE_974.1	Hereditary retinal dystrophy	Genetic	Binary	ADA2	50	0	27692	176	0.466466	1.35457	0.730573	0.995932
.	Hepatitis B (HBV) S antibody (Anti-HbS)	.	Quantitative	ADA2	806	4	.	.	0.178758	0.519585	0.730907	0.995932
SS_848	Nonspecific abnormal findings of other body structures	Symptoms	Binary	ADA2	1109	7	26633	169	0.130133	0.378875	0.731248	0.995932
CA_106.1	Malignant neoplasm of external female genital organs and cervix	Neoplasms	Binary	ADA2	165	1	27577	175	0.28185	0.820784	0.731305	0.995932
EM_247.4	Disorders of magnesium metabolism	Endocrine/Metab	Binary	ADA2	313	1	27429	175	-0.280053	0.819097	0.732423	0.995932
CV_441	Arteriovenous malformation	Cardiovascular	Binary	ADA2	165	1	27577	175	0.278268	0.815396	0.732904	0.995932
RE_472.1	Paralysis of vocal cords and larynx	Respiratory	Binary	ADA2	135	0	27607	176	-0.475129	1.39388	0.733204	0.995932
PP_907	Placental disorders	Pregnancy	Binary	ADA2	108	0	27634	176	-0.47997	1.40967	0.733492	0.995932
GI_550.1	Gallstones [Cholelithiasis]	Gastrointestinal	Binary	ADA2	987	7	26755	169	0.128165	0.377347	0.734127	0.995932
.	C-reactive protein (CRP)	.	Quantitative	ADA2	4539	41	.	.	-0.0534011	0.15751	0.7346	0.995932
CM_771.14	Congenital non-neoplastic nevus	Congenital	Binary	ADA2	52	0	27690	176	0.458405	1.35374	0.734894	0.995932
.	Cerebrospinal fluid (CSF) glucose	.	Quantitative	ADA2	729	3	.	.	-0.194534	0.576853	0.73604	0.995932
SO_392	Otalgia and effusion of ear	Sense organs	Binary	ADA2	1252	9	26490	167	0.113355	0.337848	0.737239	0.995932
SO_380.2	Disorders of optic disc	Sense organs	Binary	ADA2	175	1	27567	175	0.273068	0.814556	0.737445	0.995932
.	Total triiodothyronine (T3)	.	Quantitative	ADA2	4089	21	.	.	0.073108	0.218584	0.738048	0.995932
EM_256.7	Volume depletion	Endocrine/Metab	Binary	ADA2	791	5	26951	171	0.145882	0.436894	0.73845	0.995932
SO_374.4	Retinopathy	Sense organs	Binary	ADA2	1422	10	26320	166	0.108397	0.326134	0.739604	0.995932
ID_020.1	Lyme disease	Infections	Binary	ADA2	149	0	27593	176	-0.464282	1.39703	0.739636	0.995932
.	Soluble transferrin receptor	.	Quantitative	ADA2	224	2	.	.	0.245556	0.738538	0.739852	0.995932
ID_004.2	Group A Streptococcus	Infections	Binary	ADA2	59	0	27683	176	0.449584	1.36348	0.741602	0.995932
.	Serun transferrin	.	Quantitative	ADA2	826	3	.	.	-0.190899	0.579384	0.741873	0.995932
SS_834.3	High risk human papillomavirus (HPV) DNA test positive	Symptoms	Binary	ADA2	587	3	27155	173	-0.178836	0.542988	0.741888	0.995932
.	Glucose, 1 hour	.	Quantitative	ADA2	969	13	.	.	-0.0901138	0.273957	0.742278	0.995932
RE_460	Respiratory infection	Respiratory	Binary	ADA2	7523	51	20219	125	0.056144	0.171029	0.742713	0.995932
CA_114.4	Carcinoid tumors	Neoplasms	Binary	ADA2	150	0	27592	176	-0.457451	1.39627	0.743195	0.995932
RE_471.3	Hypertrophy of nasal turbinates	Respiratory	Binary	ADA2	744	5	26998	171	0.142454	0.434918	0.743265	0.995932
EM_244	Disorders of lipoprotein metabolism and other lipidemias	Endocrine/Metab	Binary	ADA2	741	3	27001	173	-0.176803	0.542917	0.744687	0.995932
SO_386.9	Visual distortions and subjective visual disturbances	Sense organs	Binary	ADA2	52	0	27690	176	0.441025	1.35884	0.745514	0.995932
GE_964	Disorders of carbohydrate metabolism	Endocrine/Metab	Binary	ADA2	54	0	27688	176	0.439293	1.35522	0.745824	0.995932
RE_472.4	Laryngeal spasm	Respiratory	Binary	ADA2	55	0	27687	176	0.44033	1.35862	0.74586	0.995932
MS_745.6	Fracture of bones in thorax	Muscloskeletal	Binary	ADA2	538	3	27204	173	0.176262	0.544043	0.74595	0.995932
.	Quantiferon TB1 antigen value	.	Quantitative	ADA2	1611	14	.	.	-0.0882731	0.272749	0.746251	0.995932
MB_280.13	Alcoholic liver disease	Mental	Binary	ADA2	268	1	27474	175	-0.265159	0.822831	0.747261	0.995932
.	Serum osmolality	.	Quantitative	ADA2	1412	6	.	.	-0.12892	0.400301	0.747458	0.995932
GU_621.1	Dysplasia of cervix	Genitourinary	Binary	ADA2	513	4	27229	172	0.157158	0.489299	0.74807	0.995932
CA_136.42	Benign neoplasm of rectum and anus	Neoplasms	Binary	ADA2	129	0	27613	176	-0.447153	1.39243	0.74811	0.995932
CA_132	Sequelae of cancer	Neoplasms	Binary	ADA2	520	2	27222	174	-0.205154	0.639217	0.748251	0.995932
.	Aldolase	.	Quantitative	ADA2	872	12	.	.	-0.0916998	0.285948	0.748526	0.995932
.	Dilute Russell Viper Venom Time (DRVVT) screen	.	Quantitative	ADA2	1134	3	.	.	-0.171833	0.536663	0.748885	0.995932
CA_105.1	Malignant neoplasm of the breast, female	Neoplasms	Binary	ADA2	1007	4	26735	172	-0.156654	0.489381	0.748888	0.995932
RE_484	Pneumothorax and air leak	Respiratory	Binary	ADA2	121	0	27621	176	-0.445125	1.39277	0.749273	0.995932
GU_604.3	Peyronie's disease	Genitourinary	Binary	ADA2	51	0	27691	176	0.434545	1.36309	0.749883	0.995932
ID_089	Infections	Infections	Binary	ADA2	12950	82	14792	94	-0.0494949	0.15563	0.750464	0.995932
EM_230.21	Abnormal weight loss	Endocrine/Metab	Binary	ADA2	2507	16	25235	160	0.0842033	0.264988	0.750654	0.995932
.	Retinol (Vitamin A)	.	Quantitative	ADA2	101	1	.	.	0.336711	1.06068	0.751665	0.995932
GU_614.52	Vaginitis and vulvovaginitis	Genitourinary	Binary	ADA2	1446	9	26296	167	-0.11	0.34854	0.752304	0.995932
ID_055	Poxvirus	Infections	Binary	ADA2	110	0	27632	176	-0.440333	1.39595	0.75243	0.995932
CV_440.11	Deep vein thrombosis [DVT]	Cardiovascular	Binary	ADA2	935	7	26807	169	0.128077	0.40603	0.752437	0.995932
PP_937	Abnormal findings on antenatal screening of mother	Pregnancy	Binary	ADA2	133	1	27609	175	0.264907	0.840356	0.752588	0.995932
.	Anti-mullerian hormone (AMH)	.	Quantitative	ADA2	100	2	.	.	0.251769	0.796775	0.752771	0.995932
GU_612.5	Mastodynia	Genitourinary	Binary	ADA2	952	7	26790	169	0.120233	0.381907	0.752891	0.995932
DE_672.2	Skin changes due to chronic exposure to nonionizing radiation	Dermatological	Binary	ADA2	731	3	27011	173	0.173424	0.552802	0.753732	0.995932
PP_914	Anemia in pregnancy	Pregnancy	Binary	ADA2	98	0	27644	176	-0.442314	1.41068	0.753865	0.995932
CV_413.11	Mitral valve insufficiency	Cardiovascular	Binary	ADA2	779	3	26963	173	-0.170494	0.543964	0.753955	0.995932
SO_367.9	Chorioretinal inflammation	Sense organs	Binary	ADA2	51	0	27691	176	0.424908	1.35604	0.754017	0.995932
CV_416.4	Heart block	Cardiovascular	Binary	ADA2	714	4	27028	172	0.152343	0.486994	0.754419	0.995932
EM_247.42	Hypomagnesemia*	Endocrine/Metab	Binary	ADA2	305	1	27437	175	-0.255443	0.818868	0.755081	0.995932
GI_511	Gastro-esophageal reflux disease [GERD]	Gastrointestinal	Binary	ADA2	6866	42	20876	134	-0.0566243	0.182018	0.75573	0.995932
GU_610	Benign mammary dysplasias	Genitourinary	Binary	ADA2	660	3	27082	173	-0.169802	0.54647	0.75601	0.995932
ID_092	Bacteremia, Sepsis, and SIRS	Infections	Binary	ADA2	1053	7	26689	169	0.117241	0.377479	0.756117	0.995932
SS_831	Glycosuria	Symptoms	Binary	ADA2	51	0	27691	176	0.420787	1.35551	0.756236	0.995932
SO_375	Abnormal intraocular pressure	Sense organs	Binary	ADA2	2876	19	24866	157	0.0773128	0.249552	0.7567	0.995932
MS_724.1	Myalgia	Muscloskeletal	Binary	ADA2	2728	18	25014	158	0.0772758	0.250771	0.757979	0.995932
NS_329.5	Mild cognitive impairment	Neurological	Binary	ADA2	383	2	27359	174	0.199572	0.647858	0.758044	0.995932
SO_380.3	Optic atrophy	Sense organs	Binary	ADA2	116	0	27626	176	-0.427565	1.39151	0.75864	0.995932
DE_684.1	Alopecia	Dermatological	Binary	ADA2	1537	9	26205	167	-0.104508	0.340224	0.758713	0.995932
.	Total insulin	.	Quantitative	ADA2	1229	6	.	.	-0.123043	0.400726	0.758858	0.995932
MB_280.5	Stimulant use disorders	Mental	Binary	ADA2	442	2	27300	174	-0.196545	0.640547	0.758965	0.995932
.	Brain natriuretic peptide (BNP)	.	Quantitative	ADA2	4777	34	.	.	-0.0506576	0.165261	0.759215	0.995932
NS_331.61	Migraine with aura	Neurological	Binary	ADA2	453	2	27289	174	-0.195819	0.640746	0.759901	0.995932
DE_674.2	Hypepigmentation*	Dermatological	Binary	ADA2	1533	9	26209	167	0.102836	0.336937	0.760202	0.995932
SS_800.1	Chest pain on breathing	Symptoms	Binary	ADA2	971	5	26771	171	-0.133085	0.436576	0.76049	0.995932
CA_139.4	Benign neoplasm of peripheral nerves*	Neoplasms	Binary	ADA2	119	0	27623	176	-0.423985	1.39188	0.760661	0.995932
.	Serum luteinizing hormone (LH)	.	Quantitative	ADA2	2698	16	.	.	-0.0689862	0.227471	0.761704	0.995932
RE_488.11	Orthopnea	Respiratory	Binary	ADA2	112	0	27630	176	-0.421927	1.39824	0.762838	0.995932
DE_660.11	Candidiasis of skin and nails	Dermatological	Binary	ADA2	478	3	27264	173	0.163495	0.544994	0.764178	0.995932
SO_374.512	Exuadative (wet) age-related macular degeneration	Sense organs	Binary	ADA2	66	0	27676	176	0.415138	1.38472	0.764331	0.995932
RE_466	Tonsillitis and adenoiditis	Respiratory	Binary	ADA2	414	3	27328	173	0.161515	0.545511	0.767174	0.995932
NS_351.3	Paresthesia of skin*	Neurological	Binary	ADA2	1619	11	26123	165	0.0912839	0.308758	0.767499	0.995932
CA_122.22	Diffuse large B-cell lymphoma*	Neoplasms	Binary	ADA2	54	0	27688	176	0.402086	1.36183	0.767799	0.995932
.	Thyroglobulin	.	Quantitative	ADA2	417	2	.	.	0.193169	0.653985	0.767862	0.995932
.	Monocyte count	.	Quantitative	ADA2	23163	145	.	.	0.0242334	0.0827857	0.769736	0.995932
.	T helper (%CD4)	.	Quantitative	ADA2	1784	10	.	.	0.0902949	0.308591	0.76986	0.995932
.	Urine osmolality	.	Quantitative	ADA2	1879	15	.	.	0.0751414	0.256952	0.769988	0.995932
CV_448.1	Raynaud's syndrome	Cardiovascular	Binary	ADA2	209	1	27533	175	0.238615	0.816642	0.770144	0.995932
SO_366	Disorders of conjunctiva	Sense organs	Binary	ADA2	431	3	27311	173	0.159087	0.544507	0.770155	0.995932
.	Chloride, blood	.	Quantitative	ADA2	24057	151	.	.	-0.0226487	0.0776653	0.77058	0.995932
SS_840.14	Tree nut allergy	Symptoms	Binary	ADA2	93	0	27649	176	-0.445892	1.53802	0.771882	0.995932
GI_509.1	Glossitis	Gastrointestinal	Binary	ADA2	120	0	27622	176	-0.40288	1.3904	0.772001	0.995932
EM_232.21	Thiamine deficiency [Vitamin B1]	Endocrine/Metab	Binary	ADA2	52	0	27690	176	0.393177	1.36121	0.7727	0.995932
DE_664.1	Lichen planus, nitidus, or striatus	Dermatological	Binary	ADA2	110	0	27632	176	-0.401172	1.39119	0.773067	0.995932
CA_105	Malignant neoplasm of the breast	Neoplasms	Binary	ADA2	1185	5	26557	171	-0.128024	0.445747	0.773949	0.995932
CA_114.6	Pheochromocytoma	Neoplasms	Binary	ADA2	138	0	27604	176	-0.400025	1.39532	0.77435	0.995932
.	Diastolic blood pressure	.	Quantitative	ADA2	25722	159	.	.	-0.0225182	0.0785721	0.774427	0.995932
MS_721.1	Synovitis and tenosynovitis	Muscloskeletal	Binary	ADA2	1383	9	26359	167	0.0969452	0.3385	0.774567	0.995932
EM_211.11	Hyperaldosteronism	Endocrine/Metab	Binary	ADA2	58	0	27684	176	0.388326	1.36132	0.77545	0.995932
RE_479.3	Respiratory failure	Respiratory	Binary	ADA2	659	3	27083	173	-0.155459	0.545168	0.775523	0.995932
BI_170.12	Drug induced neutropenia	Blood/Immune	Binary	ADA2	119	0	27623	176	-0.397022	1.39258	0.77557	0.995932
NS_336.41	Carpal tunnel syndrome	Neurological	Binary	ADA2	1460	8	26282	168	-0.101543	0.356376	0.775696	0.995932
SS_810.1	Septic shock	Symptoms	Binary	ADA2	107	0	27635	176	-0.395144	1.39302	0.776672	0.995932
PP_928	Poor fetal growth and uterine size date discrepancy	Pregnancy	Binary	ADA2	232	1	27510	175	-0.238177	0.840487	0.776885	0.995932
GI_514	Gastrointestinal obstruction	Gastrointestinal	Binary	ADA2	663	3	27079	173	-0.153261	0.541815	0.77728	0.995932
GI_542.1	Fibrosis and cirrhosis of liver	Gastrointestinal	Binary	ADA2	1401	8	26341	168	-0.101064	0.35778	0.777579	0.995932
SO_367.31	Keratoconjunctivitis sicca	Sense organs	Binary	ADA2	286	1	27456	175	-0.231792	0.821021	0.777696	0.995932
MB_288.3	Generalized anxiety disorder	Mental	Binary	ADA2	1183	8	26559	168	0.100307	0.355574	0.777866	0.995932
.	Albumin/globulin (A/G) ratio	.	Quantitative	ADA2	10732	56	.	.	0.0348405	0.123861	0.778495	0.995932
BI_160.21	Vitamin B12 deficiency anemia due to intrinsic factor deficiency [Pernicious anemia]	Blood/Immune	Binary	ADA2	126	0	27616	176	-0.392875	1.40064	0.779096	0.995932
GE_970	Hemoglobinopathies	Genetic	Binary	ADA2	309	2	27433	174	0.178958	0.638006	0.779102	0.995932
.	Cancer Antigen 19-9 (CA-19-9)	.	Quantitative	ADA2	846	4	.	.	-0.136777	0.487568	0.779142	0.995932
PP_900.1	Spontaneous abortion	Pregnancy	Binary	ADA2	209	1	27533	175	-0.235488	0.839946	0.779201	0.995932
SS_847	Transplated organ	Symptoms	Binary	ADA2	725	5	27017	171	0.122465	0.437286	0.779431	0.995932
.	R axis	.	Quantitative	ADA2	17509	105	.	.	-0.0258923	0.092453	0.779436	0.995932
SS_806	Chills (without fever)	Symptoms	Binary	ADA2	183	1	27559	175	0.227526	0.815014	0.780118	0.995932
RE_479	Pulmonary insufficiency and acute respiratory distress syndrome	Respiratory	Binary	ADA2	841	4	26901	172	-0.134676	0.482836	0.7803	0.995932
GI_552.1	Cholangitis	Gastrointestinal	Binary	ADA2	114	0	27628	176	-0.38758	1.3897	0.780325	0.995932
EM_236	Overweight and obesity	Endocrine/Metab	Binary	ADA2	8010	52	19732	124	-0.0473212	0.171585	0.78271	0.995932
MB_287.4	Delusional disorders	Mental	Binary	ADA2	114	0	27628	176	-0.38425	1.39412	0.782838	0.995932
RE_471.2	Deviated nasal septum	Respiratory	Binary	ADA2	771	5	26971	171	0.119896	0.435205	0.782931	0.995932
CA_121.2	Chronic leukemia	Neoplasms	Binary	ADA2	77	0	27665	176	0.376126	1.37166	0.783923	0.995932
CA_144	Gynecological benign neoplasms	Neoplasms	Binary	ADA2	1508	11	26234	165	0.0869389	0.319408	0.785471	0.995932
CV_413.13	Mitral valve stenosis	Cardiovascular	Binary	ADA2	54	0	27688	176	0.370777	1.36294	0.785589	0.995932
.	Pistachio nut IgE	.	Quantitative	ADA2	331	2	.	.	0.177152	0.651873	0.785984	0.995932
.	Uric acid, blood	.	Quantitative	ADA2	7224	45	.	.	0.0376242	0.138599	0.786044	0.995932
CA_139.1	Benign neoplams of the bone and/or cartilage	Neoplasms	Binary	ADA2	54	0	27688	176	0.368524	1.36022	0.786445	0.995932
RE_480.2	Chronic pulmonary edema	Respiratory	Binary	ADA2	57	0	27685	176	0.373431	1.37925	0.786583	0.995932
SO_374.7	Non-degenerative maculopathy	Sense organs	Binary	ADA2	540	2	27202	174	-0.173296	0.641816	0.787154	0.995932
CV_413.22	Aortic insufficiency	Cardiovascular	Binary	ADA2	372	1	27370	175	-0.22127	0.82044	0.787393	0.995932
MS_700.12	Cutaneous lupus erythematosus	Muscloskeletal	Binary	ADA2	170	1	27572	175	0.218943	0.817659	0.788877	0.995932
.	Total IgE	.	Quantitative	ADA2	2240	13	.	.	-0.0708063	0.26663	0.790602	0.995932
DE_666	Urticaria	Dermatological	Binary	ADA2	908	5	26834	171	-0.116009	0.437295	0.790788	0.995932
CM_762	Congenital malformations of respiratory system	Congenital	Binary	ADA2	53	0	27689	176	0.358199	1.35805	0.791966	0.995932
GI_522.7	Ulceration of the lower GI tract	Gastrointestinal	Binary	ADA2	51	0	27691	176	0.356226	1.35906	0.793236	0.995932
CA_101.2	Malignant neoplasm of stomach	Neoplasms	Binary	ADA2	53	0	27689	176	0.359791	1.37267	0.793236	0.995932
MB_298	Impulse disorders	Mental	Binary	ADA2	54	0	27688	176	0.355385	1.35836	0.793607	0.995932
ID_003	Escherichia coli	Infections	Binary	ADA2	104	0	27638	176	-0.364184	1.39263	0.7937	0.995932
CM_772.2	Congenital hypothyroidism	Congenital	Binary	ADA2	208	1	27534	175	0.214071	0.818636	0.79371	0.995932
GI_532.2	Intestinal perforation	Gastrointestinal	Binary	ADA2	118	0	27624	176	-0.362664	1.39104	0.794313	0.995932
ID_059.1	Sars-CoV-2*	Infections	Binary	ADA2	1619	9	26123	167	-0.0875828	0.335987	0.794344	0.995932
MS_713.3	Pain in joint	Muscloskeletal	Binary	ADA2	10320	69	17422	107	0.0423121	0.162361	0.794414	0.995932
NS_337.2	Inflammatory polyneuropathy	Neurological	Binary	ADA2	64	0	27678	176	0.354733	1.36286	0.794646	0.995932
CV_430	Nontraumatic Intracranial hemorrhage	Cardiovascular	Binary	ADA2	290	1	27452	175	-0.213151	0.821816	0.795353	0.995932
MS_703.1	Gout	Muscloskeletal	Binary	ADA2	981	6	26761	170	0.106187	0.409878	0.795588	0.995932
GI_552.11	Primary sclerosing cholangitis*	Gastrointestinal	Binary	ADA2	52	0	27690	176	0.35153	1.35728	0.795639	0.995932
SO_367.8	Hypopyon	Sense organs	Binary	ADA2	105	0	27637	176	-0.359992	1.3929	0.796061	0.995932
PP_932	Known or suspected fetal abnormality affecting management of mother	Pregnancy	Binary	ADA2	738	6	27004	170	0.112998	0.438177	0.796491	0.995932
SS_823.1	Nonspecific elevation of levels of transaminase or lactic acid dehydrogenase [LDH]	Symptoms	Binary	ADA2	718	5	27024	171	0.112373	0.436271	0.796732	0.995932
CV_431.1	Stroke	Cardiovascular	Binary	ADA2	1487	8	26255	168	-0.0929973	0.36281	0.7977	0.995932
NS_324.316	Blepharospasm	Neurological	Binary	ADA2	61	0	27681	176	0.350114	1.36718	0.797884	0.995932
.	Timothy grass IgE	.	Quantitative	ADA2	403	2	.	.	-0.182661	0.712844	0.797899	0.995932
SS_847.1	Heart transplant	Symptoms	Binary	ADA2	109	0	27633	176	-0.356054	1.39089	0.797959	0.995932
CM_763.32	Atrial septal defect	Congenital	Binary	ADA2	110	0	27632	176	-0.354901	1.38701	0.798048	0.995932
CV_446	Hypotension	Cardiovascular	Binary	ADA2	1194	6	26548	170	-0.102723	0.405924	0.800222	0.995932
PP_908.3	Gestational [pregnancy-induced] hypertension without significant proteinuria	Pregnancy	Binary	ADA2	90	0	27652	176	-0.355989	1.40696	0.800253	0.995932
ID_052	Herpesvirus	Infections	Binary	ADA2	2420	16	25322	160	0.0659563	0.260979	0.800466	0.995932
RE_465.1	Acute Pharyngitis	Respiratory	Binary	ADA2	2949	21	24793	155	0.0595794	0.236064	0.80074	0.995932
GI_537	Abnormality of the peritoneum	Gastrointestinal	Binary	ADA2	259	1	27483	175	-0.206418	0.818553	0.800906	0.995932
CV_416.51	Atrial premature depolarization [Supraventricular premature beats]	Cardiovascular	Binary	ADA2	142	0	27600	176	-0.351292	1.39678	0.801427	0.995932
GU_592.12	Chronic cystitis	Genitourinary	Binary	ADA2	61	0	27681	176	0.343966	1.36899	0.801617	0.995932
.	M spike (myeloma gamma globulin) g/dl	.	Quantitative	ADA2	1926	7	.	.	0.0575192	0.229245	0.801913	0.995932
GI_525.1	Celiac disease	Gastrointestinal	Binary	ADA2	113	0	27629	176	-0.349539	1.39967	0.802797	0.995932
SO_381.6	Duane's syndrome [Duane anomaly]	Sense organs	Binary	ADA2	51	0	27691	176	0.339745	1.36137	0.802926	0.995932
.	Tumor necrosis factor alpha (TNF-α)	.	Quantitative	ADA2	232	3	.	.	-0.13359	0.535437	0.803212	0.995932
NS_352.1	Anosmia and Parosmia*	Neurological	Binary	ADA2	102	0	27640	176	-0.34538	1.38754	0.803426	0.995932
MB_300	Intellectual disabilities	Mental	Binary	ADA2	50	0	27692	176	0.337286	1.35585	0.803543	0.995932
CA_116	Secondary malignant neoplasm	Neoplasms	Binary	ADA2	544	3	27198	173	0.13461	0.543415	0.804359	0.995932
CA_125	Other malignant neoplasms of lymphoid, hematopoietic and related tissue	Neoplasms	Binary	ADA2	56	0	27686	176	0.337379	1.36495	0.804775	0.995932
RE_499.1	Cough	Respiratory	Binary	ADA2	6544	42	21198	134	0.0446004	0.180664	0.804993	0.995932
MS_718.5	Sciatica	Muscloskeletal	Binary	ADA2	2677	18	25065	158	0.0618756	0.25096	0.805259	0.995932
CA_121	Leukemia	Neoplasms	Binary	ADA2	134	0	27608	176	-0.342242	1.39301	0.805926	0.995932
GU_603.1	Hydrocele	Genitourinary	Binary	ADA2	108	0	27634	176	-0.341684	1.39368	0.806328	0.995932
.	Anti-SSB (LA) (ENA) IgG	.	Quantitative	ADA2	895	6	.	.	-0.0749105	0.30578	0.806528	0.995932
.	Candida albicans IgE	.	Quantitative	ADA2	235	3	.	.	0.140414	0.572767	0.806567	0.995932
MS_714.1	Kyphosis	Muscloskeletal	Binary	ADA2	67	0	27675	176	0.335379	1.37081	0.806722	0.995932
.	Cerebrospinal fluid (CSF) macrophage count	.	Quantitative	ADA2	262	1	.	.	-0.24278	0.992279	0.806915	0.995932
SO_370	Disorders of iris and ciliary body	Sense organs	Binary	ADA2	62	0	27680	176	0.33174	1.36237	0.807617	0.995932
DE_664.4	Psoriasis	Dermatological	Binary	ADA2	711	4	27031	172	0.116778	0.480012	0.807792	0.995932
NS_350.3	Abnormal reflex	Neurological	Binary	ADA2	55	0	27687	176	0.330483	1.36036	0.808054	0.995932
.	Thyroxine binding globulin (TBG)	.	Quantitative	ADA2	1768	10	.	.	0.0746847	0.308058	0.80847	0.995932
SO_375.12	Angle-Closure Glaucoma	Sense organs	Binary	ADA2	112	0	27630	176	-0.33841	1.39908	0.808873	0.995932
CV_410	Inflammation of the heart [Carditis]	Cardiovascular	Binary	ADA2	303	1	27439	175	-0.197399	0.817899	0.809284	0.995932
MB_283	Other mental and behavioral problems	Mental	Binary	ADA2	1474	9	26268	167	-0.0813207	0.338189	0.809974	0.995932
BI_168.214	Antiphospholipid syndrome*	Blood/Immune	Binary	ADA2	103	0	27639	176	-0.333923	1.38928	0.810053	0.995932
SO_360.1	Hordeolum	Sense organs	Binary	ADA2	441	2	27301	174	-0.15313	0.637975	0.81031	0.995932
CM_763.1	Congenital malformations of great arteries	Congenital	Binary	ADA2	55	0	27687	176	0.324783	1.35664	0.810794	0.995932
DE_660.121	Dermatophytosis of scalp and beard	Dermatological	Binary	ADA2	52	0	27690	176	0.32513	1.35975	0.811022	0.995932
.	White ash IgE	.	Quantitative	ADA2	64	1	.	.	-0.212655	0.889577	0.812043	0.995932
DE_662	Rosacea	Dermatological	Binary	ADA2	507	2	27235	174	-0.152116	0.639748	0.812056	0.995932
GE_977.1	Congenital ichthyosis	Genetic	Binary	ADA2	54	0	27688	176	0.322793	1.36358	0.81287	0.995932
GI_522.12	Ulcerative colitis	Gastrointestinal	Binary	ADA2	305	1	27437	175	-0.193023	0.819085	0.813698	0.995932
SO_365.3	Exophthalmos [Proptosis]	Sense organs	Binary	ADA2	52	0	27690	176	0.320343	1.36081	0.813895	0.995932
.	Serum total creatine kinase	.	Quantitative	ADA2	647	6	.	.	0.0871785	0.371575	0.81458	0.995932
MB_284.1	Suicidal ideations	Mental	Binary	ADA2	100	0	27642	176	-0.324902	1.38705	0.814799	0.995932
GI_540.11	Autoimmune hepatitis	Gastrointestinal	Binary	ADA2	100	0	27642	176	-0.325718	1.39059	0.814807	0.995932
SO_360	Inflammation of eyelids	Sense organs	Binary	ADA2	1683	9	26059	167	-0.0785066	0.336352	0.815447	0.995932
BI_171.7	Eosinophilia	Blood/Immune	Binary	ADA2	179	1	27563	175	0.190224	0.815855	0.815638	0.995932
RE_466.4	Hypertrophy of tonsils and adenoids	Respiratory	Binary	ADA2	96	0	27646	176	-0.324162	1.39041	0.815651	0.995932
SO_382	Other disorders of binocular movement	Sense organs	Binary	ADA2	72	0	27670	176	0.318025	1.3687	0.816264	0.995932
CA_128.1	Estrogen receptor postitive status [ER+]	Neoplasms	Binary	ADA2	329	1	27413	175	-0.190326	0.823747	0.817277	0.995932
NS_342.2	Quadriplegia	Neurological	Binary	ADA2	100	0	27642	176	-0.319075	1.38751	0.818122	0.995932
GI_513.1	Esophageal ulcer	Gastrointestinal	Binary	ADA2	62	0	27680	176	0.31215	1.36354	0.818927	0.995932
SO_365	Disorders of the orbit	Sense organs	Binary	ADA2	102	0	27640	176	-0.317162	1.38818	0.819278	0.995932
RE_471	Other disorders of nose and nasal sinuses	Respiratory	Binary	ADA2	1920	11	25822	165	-0.0700481	0.306821	0.819412	0.995932
NS_331.31	Persistent headache syndromes, non migraine	Neurological	Binary	ADA2	100	0	27642	176	-0.317202	1.38982	0.819466	0.995932
GI_529.5	Constipation	Gastrointestinal	Binary	ADA2	5470	36	22272	140	0.0445909	0.196142	0.82017	0.995932
CV_423	Abnormal cardiac sounds	Cardiovascular	Binary	ADA2	1890	11	25852	165	-0.0699794	0.307932	0.820224	0.995932
MS_700.42	Dermatomyositis	Muscloskeletal	Binary	ADA2	53	0	27689	176	0.309644	1.36277	0.820255	0.995932
MB_280	Psychoactive substance related disorders	Mental	Binary	ADA2	2326	16	25416	160	0.0602952	0.265687	0.820477	0.995932
.	Mean corpuscular hemoglobin (MCH)	.	Quantitative	ADA2	24580	152	.	.	-0.0178793	0.0789684	0.820884	0.995932
GE_970.2	Thalassemia	Genetic	Binary	ADA2	98	0	27644	176	-0.314718	1.39097	0.821001	0.995932
BI_171.6	Bandemia	Blood/Immune	Binary	ADA2	54	0	27688	176	0.307139	1.36168	0.821544	0.995932
GU_621	Dysplasia of female genital organs	Genitourinary	Binary	ADA2	545	4	27197	172	0.110279	0.48895	0.821551	0.995932
PP_928.1	Uterine size date discrepancy	Pregnancy	Binary	ADA2	160	1	27582	175	0.187508	0.837188	0.822779	0.995932
RE_479.31	Acute respiratory failure	Respiratory	Binary	ADA2	507	3	27235	173	0.121527	0.544871	0.823505	0.995932
SO_369.6	Corneal deformities	Sense organs	Binary	ADA2	57	0	27685	176	0.303263	1.36561	0.82426	0.995932
MS_700	Diffuse diseases of connective tissue	Muscloskeletal	Binary	ADA2	1076	7	26666	169	0.0838539	0.377953	0.82442	0.995932
EM_230.2	Abnormal weight loss and underweight	Endocrine/Metab	Binary	ADA2	2792	17	24950	159	0.0571645	0.258171	0.824751	0.995932
MB_309.7	Restlessness and agitation*	Mental	Binary	ADA2	113	0	27629	176	-0.306546	1.39914	0.826575	0.995932
SO_376.4	Vitreomacular adhesion	Sense organs	Binary	ADA2	63	0	27679	176	0.298971	1.36958	0.827201	0.995932
.	IgA (Celiac screen)	.	Quantitative	ADA2	757	3	.	.	0.116281	0.532846	0.827312	0.995932
MS_701.1	Osteomyelitis	Muscloskeletal	Binary	ADA2	347	2	27395	174	0.139197	0.639579	0.827707	0.995932
MS_701	Osteomyelitis, periostitis, and other infections involving bone	Muscloskeletal	Binary	ADA2	347	2	27395	174	0.139197	0.639579	0.827707	0.995932
GU_625.1	Dyspareunia	Genitourinary	Binary	ADA2	99	0	27643	176	-0.302198	1.39184	0.828114	0.995932
MS_718.4	Low back pain	Muscloskeletal	Binary	ADA2	6163	41	21579	135	0.0398359	0.183704	0.828332	0.995932
NS_333.64	Restless legs syndrome	Neurological	Binary	ADA2	313	1	27429	175	-0.177315	0.818524	0.828498	0.995932
SO_375.11	Open angle glaucoma	Sense organs	Binary	ADA2	639	4	27103	172	0.10643	0.491562	0.828583	0.995932
CA_136.2	Benign neoplasm of stomach	Neoplasms	Binary	ADA2	63	0	27679	176	0.294504	1.36908	0.82968	0.995932
SO_374.1	Retinal detachments and breaks	Sense organs	Binary	ADA2	276	1	27466	175	-0.175416	0.817895	0.830179	0.995932
CA_128.2	Estrogen receptor negative status [ER-]	Neoplasms	Binary	ADA2	111	0	27631	176	-0.299011	1.39601	0.830399	0.995932
SS_840.9	Anaphylactic reaction	Symptoms	Binary	ADA2	408	2	27334	174	-0.145929	0.683033	0.830821	0.995932
.	Estimated glomerular filtration rate (eGFR) non-African American	.	Quantitative	ADA2	18566	115	.	.	0.0169212	0.0795307	0.831514	0.995932
.	Creatine phosphokinase (CPK)	.	Quantitative	ADA2	7234	42	.	.	-0.0304085	0.143493	0.832179	0.995932
BI_170	Decreased white blood cell count	Blood/Immune	Binary	ADA2	786	4	26956	172	-0.101692	0.480112	0.832257	0.995932
GU_614.53	Cyst or abscess of Bartholin's gland	Genitourinary	Binary	ADA2	88	0	27654	176	-0.294123	1.39139	0.832585	0.995932
GI_542.7	Chronic nonalcoholic liver disease	Gastrointestinal	Binary	ADA2	1375	8	26367	168	-0.0755461	0.357685	0.832725	0.995932
DE_669.3	Hidradenitis suppurativa	Dermatological	Binary	ADA2	174	1	27568	175	0.17233	0.819347	0.83341	0.995932
DE_682.4	Acne	Dermatological	Binary	ADA2	1123	8	26619	168	0.0756454	0.359699	0.833424	0.995932
CA_100.7	Malignant neoplasm of the pharynx	Neoplasms	Binary	ADA2	61	0	27681	176	0.286877	1.36877	0.83399	0.995932
MS_710.6	Unequal limb length (acquired)	Muscloskeletal	Binary	ADA2	57	0	27685	176	0.284773	1.36236	0.834424	0.995932
PP_909	Diabetes mellitus or abnormal glucose in pregnancy, childbirth, and the puerperium	Pregnancy	Binary	ADA2	278	2	27464	174	0.133919	0.651673	0.837178	0.995932
GI_526.3	Intestinal infection due to protozoa	Gastrointestinal	Binary	ADA2	60	0	27682	176	0.279985	1.36272	0.837214	0.995932
RE_465	Pharyngitis	Respiratory	Binary	ADA2	2974	21	24768	155	0.0484758	0.236026	0.837273	0.995932
SO_386.42	Hemianopia	Sense organs	Binary	ADA2	68	0	27674	176	0.281058	1.36852	0.83728	0.995932
.	Bicarbonate (HCO3), arterial	.	Quantitative	ADA2	3255	17	.	.	-0.0500004	0.244276	0.837829	0.995932
NS_343	Disorders of autonomic nervous system	Neurological	Binary	ADA2	357	2	27385	174	0.128868	0.637037	0.839683	0.995932
SO_362	Other disorders of the eyelids	Sense organs	Binary	ADA2	820	5	26922	171	0.0883954	0.436986	0.8397	0.995932
GU_588	Disorders and findings from impaired renal function	Genitourinary	Binary	ADA2	815	4	26927	172	-0.0975555	0.483752	0.840179	0.995932
EM_200.6	Atrophy of thyroid*	Endocrine/Metab	Binary	ADA2	602	3	27140	173	0.109473	0.544784	0.840735	0.995932
RE_478	Aspiration pneumonia	Respiratory	Binary	ADA2	73	0	27669	176	0.276024	1.38106	0.841587	0.995932
BI_164.6	Anemia secondary to chronic diseases and conditions	Blood/Immune	Binary	ADA2	1132	7	26610	169	0.0753579	0.377708	0.841866	0.995932
SS_829	Abnormal findings on examination of blood	Symptoms	Binary	ADA2	4627	27	23115	149	-0.0417881	0.210031	0.842293	0.995932
CM_772	Congenital disorder of endocrine glands	Congenital	Binary	ADA2	220	1	27522	175	0.162807	0.818668	0.842368	0.995932
CV_423.1	Cardiac murmurs	Cardiovascular	Binary	ADA2	1877	11	25865	165	-0.0611905	0.307932	0.842486	0.995932
RE_475.5	Exercise induced bronchospasm	Respiratory	Binary	ADA2	63	0	27679	176	0.26895	1.36666	0.843989	0.995932
GI_546	Other disorders of liver	Gastrointestinal	Binary	ADA2	1095	6	26647	170	-0.0789079	0.402101	0.844422	0.995932
CV_443.1	Stricture of artery [Arterial stenosis]	Cardiovascular	Binary	ADA2	105	0	27637	176	-0.272925	1.39262	0.844625	0.995932
SS_830	Proteinuria	Symptoms	Binary	ADA2	1987	12	25755	164	-0.0582532	0.297437	0.844727	0.995932
.	Urine sodium	.	Quantitative	ADA2	3620	28	.	.	-0.038033	0.194222	0.844761	0.995932
.	Monocyte%	.	Quantitative	ADA2	23178	145	.	.	-0.0155344	0.0796492	0.845367	0.995932
BI_168.21	Primary thrombophilia	Blood/Immune	Binary	ADA2	350	2	27392	174	0.123942	0.636776	0.845678	0.995932
CM_751.3	Congenital malformations of posterior segment of eye	Congenital	Binary	ADA2	99	0	27643	176	-0.269028	1.38531	0.846019	0.995932
.	Dehydroepiandrosterone sulfate (DHEAS)	.	Quantitative	ADA2	936	4	.	.	-0.0825846	0.425214	0.846048	0.995932
ID_002.1	Staphylococcus aureus	Infections	Binary	ADA2	203	1	27539	175	0.157739	0.815681	0.84666	0.995932
NS_338.1	Myasthenia gravis	Neurological	Binary	ADA2	73	0	27669	176	0.264378	1.36988	0.846963	0.995932
.	TSH with reflex to free T4	.	Quantitative	ADA2	6817	43	.	.	0.0293069	0.152533	0.847643	0.995932
RE_488.7	Apnea	Respiratory	Binary	ADA2	92	0	27650	176	-0.265725	1.38358	0.847698	0.995932
SS_840.5	Allergy to radiographic dye	Symptoms	Binary	ADA2	64	0	27678	176	0.26241	1.36813	0.847898	0.995932
DE_664.2	Pityriasis	Dermatological	Binary	ADA2	86	0	27656	176	-0.264481	1.38478	0.848532	0.995932
SS_832	Other abnormal findings in urine	Symptoms	Binary	ADA2	1278	7	26464	169	-0.0712221	0.377154	0.850218	0.995932
GI_542.8	Biliary cirrhosis	Gastrointestinal	Binary	ADA2	111	0	27631	176	-0.262794	1.39408	0.850479	0.995932
.	Systolic blood pressure	.	Quantitative	ADA2	25722	159	.	.	0.0134181	0.0714228	0.850981	0.995932
CV_438.2	Aneurysm of iliac or artery of lower extremity	Cardiovascular	Binary	ADA2	87	0	27655	176	0.263771	1.40903	0.851502	0.995932
.	1,25-dihydroxy vitamin D	.	Quantitative	ADA2	1951	15	.	.	-0.0475919	0.254266	0.851544	0.995932
CA_120.1	Myeloid	Neoplasms	Binary	ADA2	388	2	27354	174	0.119044	0.639178	0.852252	0.995932
MS_700.11	Systemic lupus erythematosus [SLE]	Muscloskeletal	Binary	ADA2	445	3	27297	173	0.101654	0.546388	0.852415	0.995932
CV_438.4	Arterial dissection	Cardiovascular	Binary	ADA2	101	0	27641	176	-0.255773	1.38658	0.85365	0.995932
NS_325.3	Lack of coordination	Neurological	Binary	ADA2	355	2	27387	174	0.11781	0.639224	0.853778	0.995932
PP_938	Other conditions or status of the mother complicating pregnancy, childbirth, or the puerperium	Pregnancy	Binary	ADA2	540	4	27202	172	-0.0952617	0.517584	0.853974	0.995932
SO_374.74	Macular cyst, hole, or pseudohole	Sense organs	Binary	ADA2	65	0	27677	176	0.25441	1.3836	0.85411	0.995932
EM_247.71	Hemochromatosis	Endocrine/Metab	Binary	ADA2	62	0	27680	176	0.251202	1.36819	0.854324	0.995932
NS_337.6	Idiopathic progressive neuropathy	Neurological	Binary	ADA2	251	1	27491	175	0.149773	0.81786	0.854698	0.995932
NS_333.14	Idiopathic sleep related nonobstructive alveolar hypoventilation	Neurological	Binary	ADA2	70	0	27672	176	0.250696	1.37383	0.855207	0.995932
.	Interleukin 1 beta (IL-1β)	.	Quantitative	ADA2	155	1	.	.	-0.193807	1.06029	0.855228	0.995932
.	Anti centromere B antibody	.	Quantitative	ADA2	239	1	.	.	-0.163956	0.903271	0.856128	0.995932
RE_499.3	Bronchospasm	Respiratory	Binary	ADA2	210	1	27532	175	0.147325	0.814913	0.85654	0.995932
DE_670	Seborrheic keratosis	Dermatological	Binary	ADA2	1574	7	26168	169	-0.0682885	0.377868	0.856587	0.995932
PP_901	Abnormal products of conception	Pregnancy	Binary	ADA2	210	1	27532	175	-0.151339	0.837779	0.856648	0.995932
DE_682.2	Pilonidal cyst	Dermatological	Binary	ADA2	92	0	27650	176	-0.249326	1.38523	0.857162	0.995932
GE_977	Genetic disorders of skin	Genetic	Binary	ADA2	59	0	27683	176	0.245312	1.36677	0.857558	0.995932
MS_728.1	Chondromalacia	Muscloskeletal	Binary	ADA2	201	1	27541	175	0.146012	0.815646	0.857931	0.995932
CV_416.411	Atrioventricular block, first degree	Cardiovascular	Binary	ADA2	67	0	27675	176	0.244991	1.3709	0.858168	0.995932
MS_700.2	Sicca syndrome [Sjogren syndrome]	Muscloskeletal	Binary	ADA2	287	1	27455	175	-0.146416	0.819941	0.858276	0.995932
SO_362.5	Cysts of eyelid	Sense organs	Binary	ADA2	64	0	27678	176	0.243667	1.37025	0.858858	0.995932
SO_360.2	Chalazion	Sense organs	Binary	ADA2	257	1	27485	175	-0.144046	0.817006	0.86005	0.995932
.	Hemoglobin A (HbA)	.	Quantitative	ADA2	1683	14	.	.	-0.0473203	0.269387	0.860583	0.995932
SO_367	Inflammation of the eye	Sense organs	Binary	ADA2	2860	18	24882	158	-0.0436499	0.249753	0.861258	0.995932
MS_729	Other acquired musculoskeletal deformity	Muscloskeletal	Binary	ADA2	104	0	27638	176	-0.241911	1.38748	0.861588	0.995932
GI_522	Gastrointestinal inflammation	Gastrointestinal	Binary	ADA2	3485	23	24257	153	0.0389995	0.224223	0.861912	0.995932
GI_509	Diseases of tongue	Gastrointestinal	Binary	ADA2	270	1	27472	175	-0.141133	0.817101	0.862869	0.995932
SO_380.11	Optic neuritis	Sense organs	Binary	ADA2	105	0	27637	176	-0.237622	1.38563	0.863838	0.995932
GE_965.3	Lipoprotein deficiencies	Genetic	Binary	ADA2	65	0	27677	176	0.233878	1.36804	0.864256	0.995932
MB_280.51	Stimulant abuse or dependance	Mental	Binary	ADA2	406	2	27336	174	-0.109463	0.640486	0.864297	0.995932
EM_200.7	Iodine-related thyroid disorders	Endocrine/Metab	Binary	ADA2	189	1	27553	175	0.13944	0.816777	0.864447	0.995932
GI_557.2	Blood in stool	Gastrointestinal	Binary	ADA2	912	5	26830	171	-0.0745156	0.436796	0.864542	0.995932
SS_840.12	Seafood allergy	Symptoms	Binary	ADA2	183	1	27559	175	0.14044	0.831572	0.865886	0.995932
CV_440.3	Pulmonary embolism	Cardiovascular	Binary	ADA2	672	4	27070	172	0.0801596	0.481963	0.867906	0.995932
MS_722.4	Palmar fascial fibromatosis [Dupuytren]	Muscloskeletal	Binary	ADA2	68	0	27674	176	0.228203	1.37495	0.868181	0.995932
GI_513.3	Duodenal ulcer	Gastrointestinal	Binary	ADA2	100	0	27642	176	-0.230586	1.39096	0.868335	0.995932
CA_114.41	Intestinal carcinoid	Neoplasms	Binary	ADA2	76	0	27666	176	0.227064	1.37209	0.868562	0.995932
CA_130	Cancer (solid tumor, excluding BCC)	Neoplasms	Binary	ADA2	4217	24	23525	152	0.0369875	0.224167	0.868957	0.995932
.	Anti-dsDNA antibody	.	Quantitative	ADA2	207	3	.	.	-0.0879479	0.532545	0.869001	0.995932
.	Vitamin B6	.	Quantitative	ADA2	287	2	.	.	0.121976	0.739774	0.869158	0.995932
.	Growth hormone	.	Quantitative	ADA2	165	1	.	.	0.164823	0.999911	0.869293	0.995932
.	Cerebrospinal fluid (CSF) lymphocyte count	.	Quantitative	ADA2	633	3	.	.	-0.0964004	0.587241	0.86966	0.995932
BI_180	Other disorders involving the immune mechanism	Blood/Immune	Binary	ADA2	411	2	27331	174	0.104729	0.638982	0.869805	0.995932
MB_286.3	Premenstrual dysphoric disorder	Mental	Binary	ADA2	81	0	27661	176	-0.227885	1.3926	0.870015	0.995932
CA_122.2	Non-Hodgkin lymphoma	Neoplasms	Binary	ADA2	231	1	27511	175	0.132571	0.817136	0.871114	0.995932
.	Cerebrospinal fluid (CSF) total cell count	.	Quantitative	ADA2	694	3	.	.	-0.083668	0.515765	0.87118	0.995932
.	Urine microalbumin concentration	.	Quantitative	ADA2	7611	45	.	.	0.0247895	0.153233	0.871486	0.995932
ID_088	Sexually transmitted disease	Infections	Binary	ADA2	1893	12	25849	164	-0.0478487	0.29825	0.872541	0.995932
EM_200.12	Hypothyroidism (not specified as secondary)	Endocrine/Metab	Binary	ADA2	2945	15	24797	161	-0.0434901	0.271093	0.872547	0.995932
MS_707	Other arthropathies	Muscloskeletal	Binary	ADA2	796	4	26946	172	-0.0768497	0.479765	0.872738	0.995932
GU_594.2	Dysuria	Genitourinary	Binary	ADA2	3082	21	24660	155	0.0377388	0.235773	0.872837	0.995932
.	Serum iron	.	Quantitative	ADA2	11563	72	.	.	-0.0185559	0.116222	0.873152	0.995932
.	Testosterone	.	Quantitative	ADA2	3737	20	.	.	-0.0233221	0.146136	0.873211	0.995932
.	Chromogranin A	.	Quantitative	ADA2	241	1	.	.	0.154152	0.965576	0.873301	0.995932
NS_336.4	Mononeuritis of upper limb	Neurological	Binary	ADA2	1721	11	26021	165	0.0491901	0.309288	0.873645	0.995932
SS_826.3	Raised antibody titer*	Symptoms	Binary	ADA2	91	0	27651	176	-0.218766	1.38484	0.874479	0.995932
NS_336.5	Mononeuritis of lower limb	Neurological	Binary	ADA2	532	3	27210	173	0.0854343	0.541698	0.874675	0.995932
EM_204.2	Impaired glucose tolerance (oral)	Endocrine/Metab	Binary	ADA2	422	2	27320	174	0.100497	0.638381	0.874916	0.995932
GI_550.4	Cholesterolosis of gallbladder	Gastrointestinal	Binary	ADA2	92	0	27650	176	-0.217723	1.3847	0.87506	0.995932
GU_588.11	Renal osteodystrophy	Genitourinary	Binary	ADA2	60	0	27682	176	0.21628	1.37587	0.875091	0.995932
GU_602.512	Chronic prostatitis	Genitourinary	Binary	ADA2	71	0	27671	176	0.215111	1.372	0.875413	0.995932
EM_256.4	Hyperkalemia [Hyperpotassemia]	Endocrine/Metab	Binary	ADA2	1835	10	25907	166	-0.0508218	0.327232	0.876579	0.995932
.	Strongyloides antobody IgG	.	Quantitative	ADA2	174	3	.	.	0.0956228	0.615988	0.876832	0.995932
DE_683.4	Onycholysis*	Dermatological	Binary	ADA2	61	0	27681	176	0.212228	1.37222	0.877087	0.995932
GU_610.1	Cystic mastopathy	Genitourinary	Binary	ADA2	515	3	27227	173	0.0843411	0.546452	0.87734	0.995932
NS_356.4	Slurred speech*	Neurological	Binary	ADA2	69	0	27673	176	0.209694	1.37604	0.878882	0.995932
RE_488.9	Snoring*	Respiratory	Binary	ADA2	923	6	26819	170	0.0608975	0.402097	0.879617	0.995932
ID_004	Streptococcus	Infections	Binary	ADA2	591	4	27151	172	0.0726183	0.482376	0.880341	0.995932
MS_721.5	Bursitis	Muscloskeletal	Binary	ADA2	1498	8	26244	168	-0.0535864	0.356537	0.880531	0.995932
SS_812.1	Generalized edema*	Symptoms	Binary	ADA2	95	0	27647	176	-0.20815	1.38511	0.880546	0.995932
SO_366.2	Conjunctival degenerations and deposits	Sense organs	Binary	ADA2	192	1	27550	175	0.121855	0.818573	0.881666	0.995932
GE_965	Inborn error of lipid metabolism	Genetic	Binary	ADA2	241	1	27501	175	0.120685	0.815766	0.882387	0.995932
NS_336	Mononeuropathies	Neurological	Binary	ADA2	2218	14	25524	162	0.0409404	0.278108	0.882956	0.995932
SO_361	Disorders of eyelid function	Sense organs	Binary	ADA2	485	2	27257	174	-0.0941228	0.640061	0.88309	0.995932
DE_666.1	Allergic urticaria	Dermatological	Binary	ADA2	192	1	27550	175	0.11995	0.817122	0.883295	0.995932
CV_416.12	Ventricular tachycardia	Cardiovascular	Binary	ADA2	377	2	27365	174	0.0940731	0.640927	0.883306	0.995932
NS_333.2	Insomnia	Neurological	Binary	ADA2	3779	23	23963	153	0.0330188	0.225451	0.883571	0.995932
.	Blood urea nitrogen (BUN)/creatinine ratio	.	Quantitative	ADA2	8300	42	.	.	0.0209195	0.143169	0.883832	0.995932
MB_287.2	Schizoaffective disorder	Mental	Binary	ADA2	249	1	27493	175	-0.119196	0.817455	0.884069	0.995932
.	Mitochondria M2 Antibody (IgG)	.	Quantitative	ADA2	384	2	.	.	0.108293	0.755021	0.886028	0.995932
CM_778	Other congenital malformations, NEC	Congenital	Binary	ADA2	56	0	27686	176	0.194695	1.3631	0.886422	0.995932
CA_104.1	Malignant neoplam of the bone and/or cartilage	Neoplasms	Binary	ADA2	66	0	27676	176	0.194917	1.3663	0.886559	0.995932
CV_416.222	Atypical atrial flutter*	Cardiovascular	Binary	ADA2	81	0	27661	176	0.196011	1.37601	0.886727	0.995932
GE_962	Disorders of amino-acid transport and metabolism	Genetic	Binary	ADA2	66	0	27676	176	0.195328	1.37339	0.886904	0.995932
CA_107.2	Malignant neoplasm of the prostate	Neoplasms	Binary	ADA2	530	3	27212	173	0.0804365	0.569841	0.887747	0.995932
BI_175.2	Secondary polycythemia	Blood/Immune	Binary	ADA2	209	1	27533	175	0.11514	0.817264	0.887965	0.995932
ID_057	Retrovirus	Infections	Binary	ADA2	1917	12	25825	164	-0.0423221	0.300747	0.888088	0.995932
SO_369.7	Endothelial corneal dystrophy [Fuchs' dystrophy]	Sense organs	Binary	ADA2	107	0	27635	176	-0.195741	1.39238	0.888202	0.995932
SO_367.12	Allergic conjunctivitis	Sense organs	Binary	ADA2	1175	8	26567	168	0.049666	0.355723	0.88896	0.995932
GE_976	Genetic diseases primary affecting the kidneys	Genetic	Binary	ADA2	85	0	27657	176	-0.192708	1.38306	0.889186	0.995932
CA_120	Hemo onc - by cell of origin	Neoplasms	Binary	ADA2	751	4	26991	172	0.0668733	0.480759	0.889366	0.995932
CA_101.8	Malignant neoplasm of the pancreas	Neoplasms	Binary	ADA2	100	0	27642	176	-0.192767	1.38875	0.889603	0.995932
CA_139.3	Benign neoplasm of other connective and soft tissue	Neoplasms	Binary	ADA2	711	5	27031	171	0.0616218	0.444414	0.889717	0.995932
CM_763.321	Patent foramen ovale*	Congenital	Binary	ADA2	64	0	27678	176	0.189297	1.36584	0.889771	0.995932
CV_402	Elevated blood pressure reading without diagnosis of hypertension	Cardiovascular	Binary	ADA2	1283	8	26459	168	0.0486949	0.353828	0.890538	0.995932
.	Measles (Rubeola) IgG	.	Quantitative	ADA2	2523	20	.	.	0.0283323	0.206692	0.890982	0.995932
GU_605	Male sexual dysfuction	Genitourinary	Binary	ADA2	1973	12	25769	164	-0.0431695	0.315569	0.891189	0.995932
MB_308	Symptoms related to mental disorders	Mental	Binary	ADA2	283	1	27459	175	-0.112264	0.820911	0.891224	0.995932
SS_809	Pain	Symptoms	Binary	ADA2	10467	68	17275	108	0.0222115	0.162783	0.891484	0.995932
.	Factor IX	.	Quantitative	ADA2	523	1	.	.	-0.146478	1.08182	0.892349	0.995932
GE_971.1	Hereditary hypo-coagulability	Genetic	Binary	ADA2	72	0	27670	176	0.185342	1.37039	0.892415	0.995932
MS_727	Other disorders of bone	Muscloskeletal	Binary	ADA2	3237	17	24505	159	-0.0353557	0.263337	0.893196	0.995932
GU_626.111	Amenorrhea	Genitourinary	Binary	ADA2	1063	7	26679	169	-0.0522843	0.389797	0.893298	0.995932
MS_745.8	Stress fracture	Muscloskeletal	Binary	ADA2	76	0	27666	176	0.18397	1.37292	0.893404	0.995932
CV_438.41	Aortic dissection	Cardiovascular	Binary	ADA2	64	0	27678	176	0.183488	1.37407	0.893771	0.995932
MS_706.1	Sacroiliitis	Muscloskeletal	Binary	ADA2	456	2	27286	174	-0.0849034	0.638489	0.894213	0.995932
MB_296	Personality disorders	Mental	Binary	ADA2	351	2	27391	174	0.0848465	0.638971	0.894365	0.995932
MB_289	Obsessive-compulsive disorder	Mental	Binary	ADA2	105	0	27637	176	-0.183894	1.38555	0.894413	0.995932
DE_680.3	Xerosis cutis*	Dermatological	Binary	ADA2	2297	15	25445	161	0.036168	0.273019	0.894622	0.995932
CA_101	Malignant neoplasm of the digestive organs	Neoplasms	Binary	ADA2	1153	7	26589	169	0.0502272	0.379274	0.894636	0.995932
NS_349.1	Abnormal findings on diagnostic test of central nervous system	Neurological	Binary	ADA2	215	1	27527	175	0.108038	0.816094	0.894679	0.995932
.	Pulse rate	.	Quantitative	ADA2	25644	159	.	.	-0.0101944	0.077178	0.894914	0.995932
GU_603.6	Scrotal pain*	Genitourinary	Binary	ADA2	254	1	27488	175	-0.10847	0.825444	0.895453	0.995932
GU_627.2	Symptomatic menopause	Genitourinary	Binary	ADA2	1094	6	26648	170	-0.0536234	0.408533	0.89557	0.995932
SS_815	Symptoms and signs concerning food and fluid intake	Symptoms	Binary	ADA2	69	0	27673	176	0.17996	1.37138	0.895597	0.995932
MS_740.1	Dislocation of jaw	Muscloskeletal	Binary	ADA2	64	0	27678	176	0.179576	1.36984	0.895701	0.995932
DE_660.122	Dermatophytosis of nail	Dermatological	Binary	ADA2	2457	16	25285	160	0.0346912	0.265644	0.896091	0.995932
RE_480	Pulmonary edema	Respiratory	Binary	ADA2	230	1	27512	175	0.107472	0.823444	0.896162	0.995932
.	Total iron binding capacity (TIBC)	.	Quantitative	ADA2	11070	71	.	.	-0.0148576	0.114907	0.897122	0.995932
EM_200.4	Thyroiditis	Endocrine/Metab	Binary	ADA2	1205	5	26537	171	-0.0575009	0.444879	0.897159	0.995932
MS_719.8	Rhabdomyolysis	Muscloskeletal	Binary	ADA2	65	0	27677	176	0.176697	1.36856	0.897271	0.995932
.	Phosphorus, blood	.	Quantitative	ADA2	13116	85	.	.	0.0139559	0.108215	0.897388	0.995932
GU_593.2	Microscopic hematuria	Genitourinary	Binary	ADA2	984	6	26758	170	0.0518711	0.40274	0.897518	0.995932
GI_524.1	Irritable bowel syndrome	Gastrointestinal	Binary	ADA2	789	4	26953	172	-0.0615329	0.481356	0.898281	0.995932
BI_168.2	Hyper-coagulability	Blood/Immune	Binary	ADA2	367	2	27375	174	0.0809531	0.636785	0.898839	0.995932
.	CMV IgM	.	Quantitative	ADA2	263	1	.	.	-0.137818	1.08627	0.899144	0.995932
MS_715	Other non-inflammatory spondylopathy	Muscloskeletal	Binary	ADA2	3420	19	24322	157	-0.0309975	0.244988	0.899315	0.995932
CM_763.232	Congenital insufficiency of aortic valve	Congenital	Binary	ADA2	67	0	27675	176	0.17286	1.36896	0.899515	0.995932
ID_057.1	Human immunodeficiency virus	Infections	Binary	ADA2	1908	12	25834	164	-0.0379096	0.300801	0.899708	0.995932
.	Estimated glomerular filtration rate (eGFR) African American	.	Quantitative	ADA2	17631	107	.	.	0.0106421	0.0847455	0.900069	0.995932
NS_330.3	Convulsions	Neurological	Binary	ADA2	818	5	26924	171	0.0546492	0.436237	0.900307	0.995932
.	Complement C3	.	Quantitative	ADA2	2105	11	.	.	-0.0378338	0.303226	0.900717	0.995932
GU_625.2	Postcoital bleeding	Genitourinary	Binary	ADA2	55	0	27687	176	0.169599	1.37198	0.901619	0.995932
GU_602.1	Benign prostatic hyperplasia	Genitourinary	Binary	ADA2	2110	12	25632	164	-0.0401774	0.327875	0.902471	0.995932
CA_103	Malignant neoplasm of the skin	Neoplasms	Binary	ADA2	1654	8	26088	168	0.04282	0.357255	0.904585	0.995932
DE_660.4	Carbuncle and furuncle	Dermatological	Binary	ADA2	329	2	27413	174	0.075803	0.638007	0.905428	0.995932
.	Walnut IgE	.	Quantitative	ADA2	349	2	.	.	0.0812909	0.687892	0.906001	0.995932
ID_089.2	Viral infections	Infections	Binary	ADA2	9297	61	18445	115	0.0189886	0.160944	0.906089	0.995932
CM_750	Congenital malformations of nervous system	Congenital	Binary	ADA2	83	0	27659	176	-0.161539	1.38163	0.906923	0.995932
GU_612	Other nonmalignant breast conditions	Genitourinary	Binary	ADA2	1901	12	25841	164	-0.0348461	0.301221	0.907903	0.995932
DE_672.21	Actinic keratosis	Dermatological	Binary	ADA2	611	2	27131	174	0.0753765	0.652491	0.908036	0.995932
CV_447	Nonspecific low blood-pressure reading	Cardiovascular	Binary	ADA2	67	0	27675	176	0.157781	1.3749	0.908639	0.995932
CA_106	Gynecological malignant neoplasms	Neoplasms	Binary	ADA2	385	2	27357	174	0.0728972	0.645104	0.910034	0.995932
MS_741.71	Lumbosacral sprain	Muscloskeletal	Binary	ADA2	94	0	27648	176	-0.155476	1.38343	0.910519	0.995932
GI_500	Disorders of tooth develoment	Gastrointestinal	Binary	ADA2	56	0	27686	176	0.153382	1.36614	0.910606	0.995932
.	Free protein S antigen	.	Quantitative	ADA2	634	3	.	.	-0.0652004	0.581352	0.910738	0.995932
.	Base excess, arterial	.	Quantitative	ADA2	3303	17	.	.	-0.026952	0.243034	0.911704	0.995932
BI_164	Anemia	Blood/Immune	Binary	ADA2	7661	49	20081	127	-0.0194	0.175528	0.911994	0.995932
EM_247.52	Hypercalcemia	Endocrine/Metab	Binary	ADA2	906	5	26836	171	0.0478659	0.438704	0.91311	0.995932
CV_430.1	Nontraumatic subarachnoid hemorrhage	Cardiovascular	Binary	ADA2	85	0	27657	176	-0.150947	1.38598	0.913274	0.995932
MB_283.4	Patient's noncompliance with medical treatment and regimen	Mental	Binary	ADA2	623	4	27119	172	0.0518901	0.48152	0.914188	0.995932
SS_807.3	Post COVID-19 condition*	Symptoms	Binary	ADA2	100	0	27642	176	-0.148752	1.38312	0.914354	0.995932
SO_374.13	Horseshoe tear of retina without detachment	Sense organs	Binary	ADA2	71	0	27671	176	0.147489	1.37179	0.914379	0.995932
.	LDL cholesterol	.	Quantitative	ADA2	20286	131	.	.	0.00931508	0.0867908	0.91453	0.995932
PP_903	Preterm labor (including history of)	Pregnancy	Binary	ADA2	66	0	27676	176	-0.150997	1.41833	0.915216	0.995932
CM_751.32	Congenital malformation of retina	Congenital	Binary	ADA2	87	0	27655	176	-0.145477	1.38068	0.916086	0.995932
GU_614.51	Cervicitis and endocervicitis	Genitourinary	Binary	ADA2	72	0	27670	176	-0.144621	1.39121	0.917206	0.995932
.	Total thyroxine (T4)	.	Quantitative	ADA2	4087	30	.	.	-0.0189775	0.182804	0.917323	0.995932
PP_929	Excessive fetal growth	Pregnancy	Binary	ADA2	74	0	27668	176	-0.143358	1.40356	0.918646	0.995932
SS_800.3	Intercostal pain*	Symptoms	Binary	ADA2	80	0	27662	176	-0.139743	1.37965	0.919321	0.995932
.	Total carbondioxide (CO2), arterial	.	Quantitative	ADA2	3281	17	.	.	-0.0243155	0.243814	0.920565	0.995932
ID_076	Pneumocystosis	Infections	Binary	ADA2	65	0	27677	176	0.135929	1.37074	0.921008	0.995932
EM_200.411	Hashimoto thyroiditis [Chronic lymphocytic thyroiditis]	Endocrine/Metab	Binary	ADA2	1111	5	26631	171	0.0439786	0.446018	0.921454	0.995932
ID_008	Helicobacter [H. pylori]	Infections	Binary	ADA2	372	2	27370	174	-0.0627928	0.639043	0.921726	0.995932
EM_200.41	Chronic thyroiditis	Endocrine/Metab	Binary	ADA2	1113	5	26629	171	0.0435096	0.445994	0.922286	0.995932
GI_542.81	Primary biliary cirrhosis*	Gastrointestinal	Binary	ADA2	98	0	27644	176	-0.135332	1.39392	0.922657	0.995932
ID_006.2	Neisseria gonorrhea	Infections	Binary	ADA2	203	1	27539	175	0.0796334	0.825293	0.923131	0.995932
RE_472.3	Edema of larynx	Respiratory	Binary	ADA2	261	1	27481	175	-0.0787424	0.81744	0.923261	0.995932
GU_609	Male infertility	Genitourinary	Binary	ADA2	80	0	27662	176	-0.134373	1.39593	0.923313	0.995932
.	M spike (myeloma gamma globulin)%	.	Quantitative	ADA2	2002	9	.	.	0.0194133	0.202602	0.923673	0.995932
NS_344.1	Hydrocephalus	Neurological	Binary	ADA2	71	0	27671	176	0.131484	1.37435	0.923783	0.995932
NS_352.2	Parageusia*	Neurological	Binary	ADA2	83	0	27659	176	-0.131605	1.38061	0.924058	0.995932
CA_103.21	Basal cell carcinoma	Neoplasms	Binary	ADA2	361	1	27381	175	0.0792178	0.832868	0.92422	0.995932
SO_361.3	Ptosis of eyelid	Sense organs	Binary	ADA2	292	1	27450	175	-0.0773617	0.819674	0.924806	0.995932
GU_605.1	Male erectile dysfunction*	Genitourinary	Binary	ADA2	1951	12	25791	164	-0.0296647	0.315708	0.92514	0.995932
GU_581.33	Stricture or kinking of ureter	Genitourinary	Binary	ADA2	93	0	27649	176	-0.123244	1.38403	0.929044	0.995932
NS_341.2	Hemiplegia and hemiparesis	Neurological	Binary	ADA2	252	1	27490	175	-0.0726632	0.819761	0.929369	0.995932
DE_684.12	Telogen effluvium	Dermatological	Binary	ADA2	83	0	27659	176	-0.119694	1.38462	0.931113	0.995932
CV_444	Venous insufficiency	Cardiovascular	Binary	ADA2	2865	18	24877	158	0.0217908	0.252468	0.931205	0.995932
NS_346.1	Postconcussion syndrome	Neurological	Binary	ADA2	93	0	27649	176	-0.119257	1.38322	0.931294	0.995932
NS_324.314	Torticollis	Neurological	Binary	ADA2	233	1	27509	175	0.0702161	0.816278	0.931448	0.995932
RE_463.4	Nasal congestion*	Respiratory	Binary	ADA2	1734	11	26008	165	0.0264861	0.307966	0.931473	0.995932
.	HDL cholesterol	.	Quantitative	ADA2	20497	131	.	.	0.00696865	0.0815423	0.931896	0.995932
GI_542.2	Fatty liver disease (FLD)	Gastrointestinal	Binary	ADA2	1332	8	26410	168	-0.0299882	0.354394	0.932564	0.995932
SS_800.11	Pleurodynia*	Symptoms	Binary	ADA2	743	4	26999	172	-0.0405095	0.481069	0.932891	0.995932
GU_588.1	Disorders resulting from impaired renal function	Genitourinary	Binary	ADA2	774	4	26968	172	-0.0405991	0.483807	0.933124	0.995932
MB_280.4	Sedative, hypnotic, or anxiolytic related disorders	Mental	Binary	ADA2	88	0	27654	176	-0.114233	1.38228	0.934137	0.995932
.	Sycamore IgE	.	Quantitative	ADA2	65	1	.	.	0.0882718	1.07294	0.934754	0.995932
PP_908.1	Preeclampsia and eclampsia	Pregnancy	Binary	ADA2	67	0	27675	176	-0.113839	1.399	0.935147	0.995932
ID_084	Parasites	Infections	Binary	ADA2	369	2	27373	174	-0.0514259	0.638834	0.93584	0.995932
NS_356.2	Aphasia and dysphasia	Neurological	Binary	ADA2	102	0	27640	176	-0.111153	1.38962	0.936247	0.995932
.	Amylase, blood	.	Quantitative	ADA2	11174	71	.	.	0.00909706	0.11377	0.93627	0.995932
MS_713	Symptoms related to joints	Muscloskeletal	Binary	ADA2	10664	70	17078	106	0.0128274	0.161828	0.936822	0.995932
.	Intrinsic factor antibody	.	Quantitative	ADA2	80	1	.	.	0.0953276	1.20245	0.937052	0.995932
MB_280.1	Alcohol use disorders	Mental	Binary	ADA2	1131	7	26611	169	-0.0296667	0.378611	0.937544	0.995932
SO_374	Disorders of the retina	Sense organs	Binary	ADA2	3009	18	24733	158	-0.0197732	0.253774	0.937894	0.995932
NS_324.31	Dystonia	Neurological	Binary	ADA2	409	2	27333	174	0.0494852	0.637313	0.938107	0.995932
MB_309.1	Irritability	Mental	Binary	ADA2	65	0	27677	176	0.106016	1.36778	0.938217	0.995932
GI_542.11	Cirrhosis of liver	Gastrointestinal	Binary	ADA2	1307	8	26435	168	-0.0276343	0.357956	0.938465	0.995932
EM_208.22	Secondary hyperparathyroidism	Endocrine/Metab	Binary	ADA2	620	3	27122	173	-0.0415858	0.544961	0.939173	0.995932
CA_114.1	Malignant neuroendocrine tumors	Neoplasms	Binary	ADA2	110	0	27632	176	-0.105481	1.38609	0.93934	0.995932
RE_472	Diseases of vocal cords and larynx, not elsewhere classified	Respiratory	Binary	ADA2	766	4	26976	172	-0.0362025	0.479746	0.939847	0.995932
ID_006	Neisseria	Infections	Binary	ADA2	206	1	27536	175	0.0617816	0.824591	0.940272	0.995932
CV_414	Cardiomyopathy	Cardiovascular	Binary	ADA2	1078	6	26664	170	-0.0303623	0.405428	0.940302	0.995932
EM_256.72	Hypovolemia	Endocrine/Metab	Binary	ADA2	86	0	27656	176	-0.103367	1.38041	0.940309	0.995932
CV_424.5	Right heart failure*	Cardiovascular	Binary	ADA2	80	0	27662	176	0.10178	1.37947	0.941184	0.995932
.	Basophil%	.	Quantitative	ADA2	23177	145	.	.	-0.00533803	0.072349	0.941185	0.995932
.	Herpes Simplex Virus 1 (HSV-1) IgG	.	Quantitative	ADA2	332	3	.	.	-0.0458758	0.621626	0.941216	0.995932
BI_179.1	Hypogammaglobulinemia NOS	Blood/Immune	Binary	ADA2	100	0	27642	176	0.101636	1.38363	0.941443	0.995932
RE_468.5	Pneumonia due to fungus	Respiratory	Binary	ADA2	81	0	27661	176	-0.100679	1.38138	0.9419	0.995932
DE_684.14	Androgenic alopecia*	Dermatological	Binary	ADA2	219	1	27523	175	0.0589574	0.816162	0.942414	0.995932
SO_374.71	Puckering of macula	Sense organs	Binary	ADA2	483	2	27259	174	-0.0460555	0.641385	0.942757	0.995932
CM_771	Congenital malformations of integument	Congenital	Binary	ADA2	242	1	27500	175	-0.0585003	0.816989	0.942916	0.995932
.	Carbon dioxide, blood	.	Quantitative	ADA2	24073	152	.	.	0.00583836	0.0816225	0.942977	0.995932
GU_624	Symptoms involving female genital tract	Genitourinary	Binary	ADA2	1313	10	26429	166	-0.0240991	0.337992	0.943158	0.995932
GI_542.3	Hepatic failure	Gastrointestinal	Binary	ADA2	228	1	27514	175	-0.0576789	0.818578	0.943826	0.995932
RE_474.13	Centrilobular emphysema*	Respiratory	Binary	ADA2	258	1	27484	175	0.0576272	0.822045	0.94411	0.995932
GU_582.2	Chronic kidney disease	Genitourinary	Binary	ADA2	4243	26	23499	150	0.0156469	0.226669	0.944981	0.995932
RE_491	Pleurisy	Respiratory	Binary	ADA2	90	0	27652	176	-0.0941349	1.38109	0.945659	0.995932
DE_668.3	Contact dermatitis	Dermatological	Binary	ADA2	1261	8	26481	168	0.024029	0.354987	0.946024	0.995932
SS_829.2	Abnormal level of blood mineral*	Symptoms	Binary	ADA2	89	0	27653	176	-0.091599	1.38119	0.947124	0.995932
MB_309.3	Emotional lability	Mental	Binary	ADA2	82	0	27660	176	-0.0908124	1.38043	0.947549	0.995932
CA_153	Benign neoplasm of other or unspecified sites	Neoplasms	Binary	ADA2	518	3	27224	173	0.0351934	0.543276	0.948351	0.995932
CA_101.6	Malignant neoplasm of the liver and intrahepatic bile ducts	Neoplasms	Binary	ADA2	393	2	27349	174	-0.0414722	0.641724	0.948472	0.995932
RE_499.4	Throat pain	Respiratory	Binary	ADA2	526	3	27216	173	-0.0350377	0.542452	0.948499	0.995932
.	LDL to HDL ratio	.	Quantitative	ADA2	19600	126	.	.	0.00564466	0.0876971	0.94868	0.995932
GI_540.1	Chronic hepatitis	Gastrointestinal	Binary	ADA2	2373	15	25369	161	0.0174076	0.27183	0.948951	0.995932
DE_684.8	Abnormalities of the hair	Dermatological	Binary	ADA2	61	0	27681	176	0.086352	1.37084	0.949774	0.995932
CV_410.1	Pericarditis	Cardiovascular	Binary	ADA2	70	0	27672	176	0.0848833	1.37098	0.950632	0.995932
EM_230	Malnutrition and underweight	Endocrine/Metab	Binary	ADA2	3609	21	24133	155	-0.0145382	0.237066	0.951101	0.995932
.	Quantiferon mitogen minus Nil	.	Quantitative	ADA2	1504	5	.	.	-0.0269515	0.439698	0.951132	0.995932
.	Aldosterone	.	Quantitative	ADA2	870	5	.	.	0.0272422	0.452002	0.951955	0.995932
MS_706.2	Ankylosing spondylitis	Muscloskeletal	Binary	ADA2	82	0	27660	176	-0.0829904	1.37786	0.951972	0.995932
GE_971	Genetic coagulation defects	Genetic	Binary	ADA2	81	0	27661	176	0.0821973	1.37485	0.952323	0.995932
.	Haptoglobulin	.	Quantitative	ADA2	2099	9	.	.	-0.0208161	0.349071	0.952454	0.995932
SO_360.42	Squamous blepharitis	Sense organs	Binary	ADA2	249	1	27493	175	-0.0477428	0.817091	0.953406	0.995932
CA_124.6	Myelodysplastic syndrome	Neoplasms	Binary	ADA2	75	0	27667	176	0.0806579	1.38446	0.953542	0.995932
SO_386.4	Visual field defects	Sense organs	Binary	ADA2	245	1	27497	175	0.0475132	0.816418	0.953596	0.995932
CA_104.3	Malignant neoplasm of connective and soft tissue	Neoplasms	Binary	ADA2	87	0	27655	176	-0.0800556	1.37902	0.953707	0.995932
.	Partial pressure of oxygen (PO2), venous	.	Quantitative	ADA2	4643	22	.	.	-0.0122795	0.214335	0.954316	0.995932
DE_666.4	Dermatographic urticaria	Dermatological	Binary	ADA2	72	0	27670	176	0.078312	1.37442	0.954563	0.995932
.	Cancer antigen 125 (CA-125)	.	Quantitative	ADA2	677	3	.	.	-0.0346546	0.612498	0.954898	0.995932
BI_175	Polycythemias	Blood/Immune	Binary	ADA2	226	1	27516	175	0.046225	0.817382	0.954901	0.995932
CM_758	Congenital malformations of digestive system	Congenital	Binary	ADA2	85	0	27657	176	-0.0749326	1.37974	0.956689	0.995932
CV_406.2	Acute pulmonary heart disease	Cardiovascular	Binary	ADA2	72	0	27670	176	0.0741887	1.37353	0.956924	0.995932
SS_823.2	Abnormal levels of other serum enzymes	Symptoms	Binary	ADA2	1562	10	26180	166	0.0172897	0.320598	0.956999	0.995932
CV_424	Heart failure	Cardiovascular	Binary	ADA2	2521	15	25221	161	0.0150167	0.28025	0.957255	0.995932
MS_713.35	Pain in joints of hand	Muscloskeletal	Binary	ADA2	367	2	27375	174	0.0331059	0.638102	0.958623	0.995932
SS_840.613	Allergy to sulfonamides	Symptoms	Binary	ADA2	98	0	27644	176	-0.0709688	1.38389	0.959101	0.995932
CM_763.2	Congenital malformations of heart valves	Congenital	Binary	ADA2	85	0	27657	176	-0.0696856	1.37913	0.959701	0.995932
MB_280.41	Sedative, hypnotic or anxiolytic-related abuse or dependance	Mental	Binary	ADA2	84	0	27658	176	-0.0693383	1.38076	0.959949	0.995932
GI_528.2	Vomiting	Gastrointestinal	Binary	ADA2	2077	14	25665	162	0.0138536	0.278941	0.960385	0.995932
MB_282.1	Current tobacco use and nicotine dependence	Mental	Binary	ADA2	2834	18	24908	158	-0.0124451	0.251623	0.960552	0.995932
GI_509.11	Glossodynia	Gastrointestinal	Binary	ADA2	76	0	27666	176	0.0678455	1.3762	0.960679	0.995932
.	Immature granulocyte%	.	Quantitative	ADA2	6467	31	.	.	0.00711897	0.144662	0.960753	0.995932
.	Oxygen (O2) saturation, venous	.	Quantitative	ADA2	4641	22	.	.	0.0103115	0.211568	0.96113	0.995932
GI_556.3	Abdominal or pelvic swelling, mass, or lump	Gastrointestinal	Binary	ADA2	549	3	27193	173	0.0262329	0.54309	0.961474	0.995932
CV_431.11	Cerebral infarction [Ischemic stroke]	Cardiovascular	Binary	ADA2	1353	8	26389	168	0.0173192	0.363346	0.961975	0.995932
.	Thrombin time	.	Quantitative	ADA2	1339	3	.	.	0.0263534	0.554447	0.962097	0.995932
CV_413	Heart valve disorders	Cardiovascular	Binary	ADA2	2130	11	25612	165	0.0148196	0.31241	0.962167	0.995932
MB_290.1	Posttraumatic stress disorder	Mental	Binary	ADA2	512	3	27230	173	-0.0250143	0.543038	0.963259	0.995932
GE_970.11	Sickle cell anemia (Hb-SS)	Genetic	Binary	ADA2	57	0	27685	176	0.0628809	1.38061	0.963672	0.995932
SO_362.7	Edema of eyelid	Sense organs	Binary	ADA2	79	0	27663	176	-0.0625501	1.38002	0.963848	0.995932
ID_052.5	Cytomegalovirus [CMV]	Infections	Binary	ADA2	77	0	27665	176	-0.0622563	1.37538	0.963896	0.995932
.	Partial pressure of carbon dioxide (PCO2), arterial	.	Quantitative	ADA2	3255	17	.	.	-0.0108789	0.243506	0.964368	0.995932
CV_440.12	Portal vein thrombosis	Cardiovascular	Binary	ADA2	76	0	27666	176	-0.0614213	1.37873	0.964467	0.995932
RE_499	Other symptoms and disorders of the respiratory system	Respiratory	Binary	ADA2	6863	43	20879	133	0.00797809	0.179053	0.96448	0.995932
.	Alanine Aminotransferase (ALT)	.	Quantitative	ADA2	23688	148	.	.	-0.00339963	0.0789302	0.965645	0.995932
PP_907.1	Placenta previa	Pregnancy	Binary	ADA2	72	0	27670	176	-0.0584282	1.39777	0.966658	0.995932
CM_760	Congenital anomalies of genital organs	Congenital	Binary	ADA2	66	0	27676	176	0.0572873	1.37248	0.966706	0.995932
NS_338	Myasthenia gravis and other myoneural disorders	Neurological	Binary	ADA2	88	0	27654	176	0.0574006	1.37786	0.966771	0.995932
MS_700.1	Lupus	Muscloskeletal	Binary	ADA2	486	3	27256	173	0.0226711	0.545958	0.966872	0.995932
GE_974	Genetic diseases of the eye	Genetic	Binary	ADA2	91	0	27651	176	-0.0563905	1.38227	0.967459	0.995932
MS_709.1	Acquired deformities of fingers	Muscloskeletal	Binary	ADA2	83	0	27659	176	-0.0562995	1.38082	0.967477	0.995932
CV_424.4	Combined systolic and diastolic heart failure	Cardiovascular	Binary	ADA2	253	1	27489	175	-0.0328321	0.822334	0.968152	0.995932
DE_672.1	Acute skin changes due to ultraviolet radiation	Dermatological	Binary	ADA2	87	0	27655	176	-0.0549537	1.38249	0.968293	0.995932
NS_340.2	Toxic myopathy	Neurological	Binary	ADA2	95	0	27647	176	-0.0548301	1.38258	0.968366	0.995932
MB_280.91	Psychoactive substance withdrawal	Mental	Binary	ADA2	75	0	27667	176	0.0537208	1.37625	0.968862	0.995932
EM_204.4	Hyperglycemia	Endocrine/Metab	Binary	ADA2	3243	20	24499	156	-0.00919212	0.241163	0.969596	0.995932
SO_389	Other disorders of eye	Sense organs	Binary	ADA2	1105	7	26637	169	0.0139029	0.377665	0.970636	0.995932
NS_336.51	Lesion of sciatic nerve	Neurological	Binary	ADA2	100	0	27642	176	-0.050501	1.3827	0.970865	0.995932
ID_059	Coronavirus	Infections	Binary	ADA2	1629	10	26113	166	0.0116321	0.320753	0.971083	0.995932
GE_983	Genetic carrier status	Genetic	Binary	ADA2	200	1	27542	175	-0.0291436	0.826499	0.971871	0.995932
GI_523	Diverticular disease [Bowel diverticulosis]	Gastrointestinal	Binary	ADA2	1065	6	26677	170	-0.0143454	0.407493	0.971916	0.995932
GU_614.31	Acute inflammatory pelvic disease	Genitourinary	Binary	ADA2	54	0	27688	176	0.0492377	1.40714	0.972087	0.995932
GE_970.25	Thalassemia minor	Genetic	Binary	ADA2	67	0	27675	176	0.0481423	1.37871	0.972147	0.995932
RE_475.6	Cough variant asthma	Respiratory	Binary	ADA2	82	0	27660	176	-0.0474512	1.37867	0.972544	0.995932
DE_660.123	Dermatophytosis of foot [Athelet's foot]	Dermatological	Binary	ADA2	1381	9	26361	167	0.0116716	0.339209	0.972554	0.995932
GU_594.5	Oliguria and anuria	Genitourinary	Binary	ADA2	79	0	27663	176	-0.0470287	1.38125	0.972839	0.995932
MB_287.1	Schizophrenia	Mental	Binary	ADA2	384	2	27358	174	-0.021098	0.639191	0.973669	0.995932
CA_107	Malignant neoplasm of male genitalia	Neoplasms	Binary	ADA2	563	3	27179	173	0.0186451	0.566909	0.973758	0.995932
MB_283.3	High risk sexual behavior	Mental	Binary	ADA2	761	5	26981	171	0.0143367	0.440721	0.974057	0.995932
DE_660	Infection of the skin	Dermatological	Binary	ADA2	6842	45	20900	131	-0.00571329	0.179297	0.974582	0.995932
MS_745.11	Fracture of femur	Muscloskeletal	Binary	ADA2	271	1	27471	175	0.0251803	0.824215	0.975627	0.995932
MB_283.1	Symptoms and signs involving appearance and behavior*	Mental	Binary	ADA2	81	0	27661	176	-0.0420738	1.37892	0.975659	0.995932
DE_672	Skin changes due to solar radiation	Dermatological	Binary	ADA2	805	3	26937	173	0.0163555	0.549589	0.97626	0.995932
GI_520.2	Diaphragmatic hernia	Gastrointestinal	Binary	ADA2	409	2	27333	174	0.0185666	0.639678	0.976844	0.995932
ID_061	Influenza virus	Infections	Binary	ADA2	823	5	26919	171	-0.0119855	0.436591	0.978098	0.995932
.	Forced vital capacity (FVC), pre-bronchodilator	.	Quantitative	ADA2	527	1	.	.	0.020775	0.784341	0.978879	0.995932
CV_414.1	Hypertrophic cardiomyopathy	Cardiovascular	Binary	ADA2	93	0	27649	176	-0.0360801	1.38273	0.979183	0.995932
CV_413.1	Mitral valve disorders	Cardiovascular	Binary	ADA2	1223	6	26519	170	0.0105343	0.40471	0.979241	0.995932
GI_550	Disorders of the gallbladder	Gastrointestinal	Binary	ADA2	1261	8	26481	168	0.00917776	0.355471	0.979398	0.995932
GI_520.11	Inguinal hernia	Gastrointestinal	Binary	ADA2	752	4	26990	172	-0.0122902	0.486658	0.979853	0.995932
NS_333.12	Central sleep apnea	Neurological	Binary	ADA2	87	0	27655	176	-0.0343782	1.38074	0.980136	0.995932
MS_730.1	Segmental and somatic dysfunction	Muscloskeletal	Binary	ADA2	81	0	27661	176	-0.0340047	1.37855	0.980321	0.995932
GE_970.1	Sickle-cell disorders	Genetic	Binary	ADA2	61	0	27681	176	0.0330479	1.38005	0.980896	0.995932
GE_976.5	Polycystic kidney disease	Genetic	Binary	ADA2	75	0	27667	176	-0.0315815	1.37624	0.981692	0.995932
MS_700.43	Polymyositis	Muscloskeletal	Binary	ADA2	74	0	27668	176	-0.0314349	1.37929	0.981817	0.995932
MS_719	Disorders of muscle	Muscloskeletal	Binary	ADA2	3013	19	24729	157	0.00555454	0.244206	0.981854	0.995932
DE_669	Neutrophilic and Eosinophilic dermatoses	Dermatological	Binary	ADA2	202	1	27540	175	0.0185175	0.819142	0.981966	0.995932
CV_444.15	Scrotal varices [Varicocele]	Cardiovascular	Binary	ADA2	73	0	27669	176	0.0306359	1.38139	0.982306	0.995932
NS_324.35	Myoclonus	Neurological	Binary	ADA2	74	0	27668	176	0.0294035	1.37341	0.982921	0.995932
GU_626.1	Irregular menstrual cycle/bleeding	Genitourinary	Binary	ADA2	2995	22	24747	154	0.00547498	0.258271	0.983087	0.995932
CA_101.61	Malignant neoplasm of the liver	Neoplasms	Binary	ADA2	371	2	27371	174	0.0134393	0.641508	0.983283	0.995932
PP_904.11	Threatened abortion	Pregnancy	Binary	ADA2	162	1	27580	175	0.0168669	0.844273	0.984062	0.995932
GI_552	Other diseases of biliary tract	Gastrointestinal	Binary	ADA2	388	2	27354	174	-0.0125261	0.637449	0.984322	0.995932
CV_403	Angina pectoris	Cardiovascular	Binary	ADA2	1787	12	25955	164	0.00604171	0.314899	0.984693	0.995932
GU_599.7	Urethral discharge	Genitourinary	Binary	ADA2	78	0	27664	176	0.0262329	1.39218	0.984966	0.995932
MS_718.3	Mid back pain	Muscloskeletal	Binary	ADA2	804	5	26938	171	-0.00802713	0.436528	0.985329	0.995932
CM_763.23	Congenital malformation of aortic and mitral valves	Congenital	Binary	ADA2	77	0	27665	176	0.0248487	1.37513	0.985581	0.995932
MS_740.2	Dislocation of shoulder	Muscloskeletal	Binary	ADA2	80	0	27662	176	-0.0232952	1.37788	0.986511	0.995932
.	Ferritin	.	Quantitative	ADA2	11347	66	.	.	0.00185464	0.114092	0.987031	0.995932
GU_602	Disorders of prostate	Genitourinary	Binary	ADA2	2527	15	25215	161	-0.0048829	0.301534	0.987079	0.995932
GI_522.92	Atrophic gastritis	Gastrointestinal	Binary	ADA2	76	0	27666	176	-0.021896	1.38323	0.98737	0.995932
CA_142.21	Mammographic microcalcification	Neoplasms	Binary	ADA2	79	0	27663	176	0.0212819	1.38422	0.987731	0.995932
CM_761	Congenital malformations of the urinary system	Congenital	Binary	ADA2	232	1	27510	175	0.0120867	0.816216	0.988184	0.995932
RE_460.1	Acute upper respiratory infection	Respiratory	Binary	ADA2	6983	46	20759	130	0.00231731	0.176435	0.989543	0.996255
GI_526	Intestinal infection	Gastrointestinal	Binary	ADA2	1554	10	26188	166	-0.00403212	0.321364	0.989988	0.996255
NS_329.41	Attention and concentration deficit	Neurological	Binary	ADA2	80	0	27662	176	-0.0170271	1.37708	0.990135	0.996255
.	pH, venous	.	Quantitative	ADA2	4643	22	.	.	-0.00230687	0.210242	0.991246	0.996255
.	Beta-hydroxybutyrate	.	Quantitative	ADA2	295	2	.	.	-0.00723569	0.67847	0.991499	0.996255
SS_809.2	Chronic pain	Symptoms	Binary	ADA2	6171	40	21571	136	-0.0019519	0.185519	0.991604	0.996255
EM_234	Other nutritional deficiencies	Endocrine/Metab	Binary	ADA2	78	0	27664	176	0.0118594	1.37934	0.993138	0.997276
GI_508	Diseases of lips	Gastrointestinal	Binary	ADA2	228	1	27514	175	-0.00622332	0.816092	0.993916	0.997538
.	Cashew nut IgE	.	Quantitative	ADA2	339	2	.	.	-0.00438001	0.665379	0.994752	0.997857
SO_360.5	Noninfectious dermatoses of eyelid	Sense organs	Binary	ADA2	80	0	27662	176	0.00680678	1.37751	0.996056	0.998646
.	Vitamin B1, whole blood	.	Quantitative	ADA2	582	1	.	.	0.00334423	1.01711	0.997378	0.999218
MS_714	Deforming dorsopathies	Muscloskeletal	Binary	ADA2	772	4	26970	172	0.00140901	0.48032	0.997667	0.999218
.	EBV VCA-IgG	.	Quantitative	ADA2	125	1	.	.	-0.00232247	1.13971	0.998378	0.999218
.	Blood urea nitrogen (BUN)	.	Quantitative	ADA2	24317	152	.	.	-0.000113968	0.0699615	0.9987	0.999218
CV_416.214	Permanent atrial fibrillation*	Cardiovascular	Binary	ADA2	86	0	27656	176	-0.00112964	1.38915	0.999351	0.999351
.	Chick pea IgE	.	Quantitative	ADA2	51	0	.	.	NA	NA	NA
.	Chenodeoxycholic acid	.	Quantitative	ADA2	52	0	.	.	NA	NA	NA
.	Factor VII	.	Quantitative	ADA2	52	0	.	.	NA	NA	NA
.	Cholic acid	.	Quantitative	ADA2	53	0	.	.	NA	NA	NA
.	Casein IgE	.	Quantitative	ADA2	54	0	.	.	NA	NA	NA
.	Deoxycholic acid	.	Quantitative	ADA2	54	0	.	.	NA	NA	NA
.	Selenium, serum or plasma	.	Quantitative	ADA2	57	0	.	.	NA	NA	NA
.	Helicobacter pylori antibody IgA	.	Quantitative	ADA2	58	0	.	.	NA	NA	NA
.	Anti-Saccharomyces cerevisiae IgA	.	Quantitative	ADA2	59	0	.	.	NA	NA	NA
.	Wheat IgE	.	Quantitative	ADA2	59	0	.	.	NA	NA	NA
.	IL-6	.	Quantitative	ADA2	60	0	.	.	NA	NA	NA
.	Ovomucoid IgE	.	Quantitative	ADA2	60	0	.	.	NA	NA	NA
.	Anti-proteinase 3 antibody	.	Quantitative	ADA2	61	0	.	.	NA	NA	NA
.	Anti-myeloperoxidase	.	Quantitative	ADA2	62	0	.	.	NA	NA	NA
.	Helicobacter pylori antibody IgM	.	Quantitative	ADA2	63	0	.	.	NA	NA	NA
.	Vitamin C	.	Quantitative	ADA2	63	0	.	.	NA	NA	NA
.	Anti-outer membrane protein C IgA	.	Quantitative	ADA2	67	0	.	.	NA	NA	NA
.	Pancreastatin	.	Quantitative	ADA2	68	0	.	.	NA	NA	NA
.	Pea-IgE	.	Quantitative	ADA2	70	0	.	.	NA	NA	NA
.	Factor II	.	Quantitative	ADA2	72	0	.	.	NA	NA	NA
.	Factor X	.	Quantitative	ADA2	72	0	.	.	NA	NA	NA
.	Mustard IgE	.	Quantitative	ADA2	73	0	.	.	NA	NA	NA
.	Alpha-2-macroglobulin	.	Quantitative	ADA2	76	0	.	.	NA	NA	NA
.	Anti-Saccharomyces cerevisiae IgG	.	Quantitative	ADA2	76	0	.	.	NA	NA	NA
.	Lentil IgE	.	Quantitative	ADA2	77	0	.	.	NA	NA	NA
.	Anti-Gliadin IgG	.	Quantitative	ADA2	78	0	.	.	NA	NA	NA
.	Anti-Gliadin IgA	.	Quantitative	ADA2	79	0	.	.	NA	NA	NA
.	Neuron specific enolase	.	Quantitative	ADA2	84	0	.	.	NA	NA	NA
.	Coconut IgE	.	Quantitative	ADA2	85	0	.	.	NA	NA	NA
.	Gastrin	.	Quantitative	ADA2	85	0	.	.	NA	NA	NA
.	Bermuda grass IgE	.	Quantitative	ADA2	86	0	.	.	NA	NA	NA
.	Parathyroid hormone (PTH)-related peptide	.	Quantitative	ADA2	88	0	.	.	NA	NA	NA
.	Total bile acids	.	Quantitative	ADA2	88	0	.	.	NA	NA	NA
.	Antiparietal cell antibody	.	Quantitative	ADA2	89	0	.	.	NA	NA	NA
.	Peak inspiratory flow (PIF), post-bronchodilator	.	Quantitative	ADA2	92	0	.	.	NA	NA	NA
.	Sunflower seed IgE	.	Quantitative	ADA2	92	0	.	.	NA	NA	NA
.	Creatine kinase MM (CK-MM)	.	Quantitative	ADA2	93	0	.	.	NA	NA	NA
.	Forced expiratory flow 25-75%, post-bronchodilator	.	Quantitative	ADA2	93	0	.	.	NA	NA	NA
.	Forced expiratory flow 50%, post-bronchodilator	.	Quantitative	ADA2	93	0	.	.	NA	NA	NA
.	Forced expiratory time (FET) 100%, post-bronchodilator	.	Quantitative	ADA2	93	0	.	.	NA	NA	NA
.	Forced expiratory volume in the first second (FEV1)/Forced vital capacity (FVC) ratio, post-bronchodilator	.	Quantitative	ADA2	93	0	.	.	NA	NA	NA
.	Forced expiratory volume in the first second (FEV1), post-bronchodilator	.	Quantitative	ADA2	93	0	.	.	NA	NA	NA
.	Forced inspiratory vital capacity (FIVC), post-bronchodilator	.	Quantitative	ADA2	93	0	.	.	NA	NA	NA
.	Forced vital capacity (FVC), post-bronchodilator	.	Quantitative	ADA2	93	0	.	.	NA	NA	NA
.	Peak expiratory flow (PEF), post-bronchodilator	.	Quantitative	ADA2	93	0	.	.	NA	NA	NA
.	Anti-flagellin (CBir1)	.	Quantitative	ADA2	94	0	.	.	NA	NA	NA
.	EBV nuclear antigen antibodies, IgG	.	Quantitative	ADA2	97	0	.	.	NA	NA	NA
.	Plasminogen activator inhibitor 1	.	Quantitative	ADA2	97	0	.	.	NA	NA	NA
.	anti-A4 Fla2 IgG	.	Quantitative	ADA2	98	0	.	.	NA	NA	NA
.	anti-FlaX IgG	.	Quantitative	ADA2	98	0	.	.	NA	NA	NA
.	Serum amyloid A (SAA)	.	Quantitative	ADA2	98	0	.	.	NA	NA	NA
.	Soybean IgE	.	Quantitative	ADA2	98	0	.	.	NA	NA	NA
.	VEGF	.	Quantitative	ADA2	98	0	.	.	NA	NA	NA
.	VCAM-1	.	Quantitative	ADA2	99	0	.	.	NA	NA	NA
.	ICAM-1	.	Quantitative	ADA2	101	0	.	.	NA	NA	NA
.	Factor V	.	Quantitative	ADA2	102	0	.	.	NA	NA	NA
.	Orchard IgE	.	Quantitative	ADA2	107	0	.	.	NA	NA	NA
.	Serotonin	.	Quantitative	ADA2	107	0	.	.	NA	NA	NA
.	Unconjugated bilirubin	.	Quantitative	ADA2	109	0	.	.	NA	NA	NA
.	Alpha-tocopherol (Vitamin E)	.	Quantitative	ADA2	116	0	.	.	NA	NA	NA
.	Gamma-tocopherol (Vitamin E)	.	Quantitative	ADA2	116	0	.	.	NA	NA	NA
.	Pine nut IgE	.	Quantitative	ADA2	121	0	.	.	NA	NA	NA
.	Thyroid stimulating immunoglobulin (TSI)	.	Quantitative	ADA2	122	0	.	.	NA	NA	NA
.	Antimitochondrial M2 antibody	.	Quantitative	ADA2	123	0	.	.	NA	NA	NA
.	TSH receptor antibody	.	Quantitative	ADA2	124	0	.	.	NA	NA	NA
.	Androstenedione	.	Quantitative	ADA2	126	0	.	.	NA	NA	NA
.	Lobster IgE	.	Quantitative	ADA2	127	0	.	.	NA	NA	NA
.	Copper	.	Quantitative	ADA2	143	0	.	.	NA	NA	NA
.	Milk IgE	.	Quantitative	ADA2	143	0	.	.	NA	NA	NA
.	Metanephrine	.	Quantitative	ADA2	149	0	.	.	NA	NA	NA
.	Zinc, plasma or serum	.	Quantitative	ADA2	152	0	.	.	NA	NA	NA
.	Crab IgE	.	Quantitative	ADA2	160	0	.	.	NA	NA	NA
.	Deamidated gliadin antibody (IgG)	.	Quantitative	ADA2	161	0	.	.	NA	NA	NA
.	Maple IgE	.	Quantitative	ADA2	163	0	.	.	NA	NA	NA
.	IgG subclass 4	.	Quantitative	ADA2	182	0	.	.	NA	NA	NA
.	Shrimp IgE	.	Quantitative	ADA2	182	0	.	.	NA	NA	NA
.	IgG subclass 2	.	Quantitative	ADA2	186	0	.	.	NA	NA	NA
.	IgG subclass 1	.	Quantitative	ADA2	187	0	.	.	NA	NA	NA
.	IgG subclass 3	.	Quantitative	ADA2	187	0	.	.	NA	NA	NA
.	Egg white IgE	.	Quantitative	ADA2	190	0	.	.	NA	NA	NA
.	Sesame seed IgE	.	Quantitative	ADA2	197	0	.	.	NA	NA	NA
.	Anti-human tissue transglutaminase IgG (ELISA)	.	Quantitative	ADA2	202	0	.	.	NA	NA	NA
.	Plasminogen	.	Quantitative	ADA2	203	0	.	.	NA	NA	NA
.	Free thyroxine index	.	Quantitative	ADA2	228	0	.	.	NA	NA	NA
.	Galacomannan	.	Quantitative	ADA2	253	0	.	.	NA	NA	NA
.	Urine N-telopeptide	.	Quantitative	ADA2	265	0	.	.	NA	NA	NA
.	Serum C-telopeptide	.	Quantitative	ADA2	275	0	.	.	NA	NA	NA
.	Protein S activity	.	Quantitative	ADA2	304	0	.	.	NA	NA	NA

### Sheet: Supplemental Data File 6
Supplemental Data File 6. Gene-based PheWAS of ADA2 pLOFs in UK Biobank
phecode	trait	trait_group	ID	Case_N	Case_MAC	Control_N	Control_MAC	Beta	Beta_SE	P	FDR
SO_369.4	Corneal degenerations	Sense organs	ADA2	72	4	189368	775	2.70547	0.471016	9.25135e-09	1.1729e-05
SO_396.3	Mixed conductive and sensorineural hearing loss	Sense organs	ADA2	81	3	189359	776	2.34631	0.529749	9.46278e-06	0.00599764
MS_718	Back pain	Muscloskeletal	ADA2	5608	43	183832	736	0.663018	0.156967	2.4007e-05	0.010144
MS_718.4	Low back pain	Muscloskeletal	ADA2	3032	26	186408	753	0.776587	0.198659	9.26171e-05	0.0293542
NS_331.61	Migraine with aura	Neurological	ADA2	115	3	189325	776	2.03736	0.531297	0.000125719	0.0318823
CV_442	Disease of capillaries	Cardiovascular	ADA2	72	2	189368	777	2.12998	0.619986	0.000591413	0.124985
MS_713.34	Pain in wrist*	Muscloskeletal	ADA2	153	3	189287	776	1.76008	0.532187	0.000942093	0.170653
NS_334.11	Trigeminal neuralgia	Neurological	ADA2	242	4	189198	775	1.50971	0.472246	0.00138926	0.201541
SO_362.1	Xanthelasma of eyelid	Sense organs	ADA2	85	2	189355	777	1.96827	0.622175	0.00155868	0.201541
CA_101.8	Malignant neoplasm of the pancreas	Neoplasms	ADA2	343	5	189097	774	1.35344	0.428597	0.00158944	0.201541
DE_688.3	Pyogenic granuloma of skin and subcutaneous tissue	Dermatological	ADA2	166	3	189274	776	1.64753	0.532636	0.00198041	0.228287
CA_136.3	Benign neoplasm of the small intestine	Neoplasms	ADA2	91	2	189349	777	1.90529	0.622785	0.00221853	0.234425
SS_814	Jaundice	Symptoms	ADA2	496	6	188944	773	1.16451	0.394837	0.00318451	0.282959
GE_970.25	Thalassemia minor	Genetic	ADA2	73	2	189367	777	1.90723	0.647295	0.00321423	0.282959
CM_763.232	Congenital insufficiency of aortic valve	Congenital	ADA2	100	2	189340	777	1.83229	0.624524	0.00334731	0.282959
NS_334.1	Trigeminal nerve disorders [CN5]	Neurological	ADA2	282	4	189158	775	1.36382	0.472314	0.00388285	0.299107
SO_379	Infection of the eye	Sense organs	ADA2	97	2	189343	777	1.79075	0.623999	0.00410741	0.299107
NS_356.2	Aphasia and dysphasia	Neurological	ADA2	394	5	189046	774	1.22328	0.428405	0.00429801	0.299107
SS_834	Abnormal cytological findings in specimens from genital organs	Symptoms	ADA2	672	7	188768	772	1.05102	0.369807	0.00448189	0.299107
GU_598	Abnormal findings on radiological and other examination of genitourinary organs	Genitourinary	ADA2	188	3	189252	776	1.49931	0.533298	0.00493266	0.304074
GI_550.1	Gallstones [Cholelithiasis]	Gastrointestinal	ADA2	7388	45	182052	734	0.432432	0.154179	0.00503593	0.304074
CA_104.2	Malignant neoplasm of retroperitoneum and peritoneum	Neoplasms	ADA2	109	2	189331	777	1.7236	0.624004	0.00574192	0.316006
SS_823.2	Abnormal levels of other serum enzymes	Symptoms	ADA2	110	2	189330	777	1.71919	0.62492	0.00594021	0.316006
GI_504.3	Periodontitis	Gastrointestinal	ADA2	687	7	188753	772	1.0115	0.367978	0.00598119	0.316006
CV_402	Elevated blood pressure reading without diagnosis of hypertension	Cardiovascular	ADA2	806	8	188634	771	0.942648	0.346086	0.00645468	0.320025
CM_763.23	Congenital malformation of aortic and mitral valves	Congenital	ADA2	114	2	189326	777	1.69113	0.625638	0.00687057	0.320025
DE_684.1	Alopecia	Dermatological	ADA2	113	2	189327	777	1.68383	0.626754	0.00721876	0.320025
CV_426	Complications and ill-defined descriptions of heart disease	Cardiovascular	ADA2	1104	10	188336	769	0.837087	0.313353	0.00755393	0.320025
GU_592.12	Chronic cystitis	Genitourinary	ADA2	545	6	188895	773	1.05466	0.394909	0.00757061	0.320025
MB_308.31	Visual hallucinations	Mental	ADA2	115	2	189325	777	1.66881	0.624881	0.00757157	0.320025
GU_581.32	Hydroureter	Genitourinary	ADA2	114	2	189326	777	1.65624	0.625676	0.00811802	0.328273
MS_710.44	Foot drop (acquired)*	Muscloskeletal	ADA2	116	2	189324	777	1.63628	0.625511	0.00889903	0.328273
GI_545	Nonspecific abnormal results of function study of liver	Gastrointestinal	ADA2	1931	15	187509	764	0.672689	0.257778	0.00906576	0.328273
GI_550	Disorders of the gallbladder	Gastrointestinal	ADA2	8415	49	181025	730	0.38616	0.148236	0.00918613	0.328273
SS_847.3	Liver transplant	Symptoms	ADA2	53	1	189387	778	2.05542	0.789631	0.00924099	0.328273
MS_713.35	Pain in joints of hand	Muscloskeletal	ADA2	120	2	189320	777	1.62494	0.624955	0.00932006	0.328273
MS_727.1	Osteonecrosis	Muscloskeletal	ADA2	122	2	189318	777	1.61714	0.62525	0.00969878	0.33238
CM_771	Congenital malformations of integument	Congenital	ADA2	127	2	189313	777	1.5981	0.62685	0.0107905	0.360062
CM_757.1	Congenital malformations of esophagus	Congenital	ADA2	50	1	189390	778	1.98633	0.785537	0.011451	0.361582
SS_812.2	Angioneurotic edema	Symptoms	ADA2	126	2	189314	777	1.57768	0.626407	0.0117818	0.361582
DE_684	Diseases of hair and hair follicles	Dermatological	ADA2	126	2	189314	777	1.57781	0.62756	0.0119303	0.361582
DE_665	Erythema nodosum	Dermatological	ADA2	52	1	189388	778	1.97787	0.78711	0.0119767	0.361582
CM_763.2	Congenital malformations of heart valves	Congenital	ADA2	130	2	189310	777	1.56026	0.62643	0.0127486	0.368426
DE_680.5	Acanthosis nigricans	Dermatological	ADA2	53	1	189387	778	1.95114	0.786647	0.0131265	0.368426
DE_688	Granulomatous disorder of the skin	Dermatological	ADA2	730	7	188710	772	0.908113	0.367814	0.0135509	0.368426
MB_308.4	Neurocognitive disorder*	Mental	ADA2	128	2	189312	777	1.54008	0.626798	0.0140078	0.368426
DE_674	Disorders of pigmentation	Dermatological	ADA2	468	5	188972	774	1.04893	0.428304	0.0143242	0.368426
GI_522.91	Acute gastritis	Gastrointestinal	ADA2	231	3	189209	776	1.305	0.533753	0.0144874	0.368426
CA_109.16	Malignant neoplasm of choroid	Neoplasms	ADA2	55	1	189385	778	1.92095	0.786883	0.0146379	0.368426
NS_321.1	Encephalitis	Neurological	ADA2	54	1	189386	778	1.91483	0.786845	0.0149512	0.368426
GE_970.2	Thalassemia	Genetic	ADA2	106	2	189334	777	1.57077	0.645581	0.0149695	0.368426
MS_721.15	Infective (teno)synovitis*	Muscloskeletal	ADA2	55	1	189385	778	1.91254	0.788575	0.0152954	0.368426
BI_161.21	Autoimmune hemolytic anemias [AIHA]	Blood/Immune	ADA2	55	1	189385	778	1.90937	0.788071	0.0153995	0.368426
SS_823	Abnormal serum enzyme levels	Symptoms	ADA2	136	2	189304	777	1.50541	0.626629	0.0162882	0.382471
MS_740.3	Dislocation of elbow	Muscloskeletal	ADA2	60	1	189380	778	1.87822	0.792039	0.0177222	0.401854
EM_247.3	Disorders of phosphorus metabolism	Endocrine/Metab	ADA2	139	2	189301	777	1.48352	0.626348	0.0178593	0.401854
SO_369	Disorders of the cornea	Sense organs	ADA2	349	4	189091	775	1.11707	0.472477	0.0180644	0.401854
GI_542.2	Fatty liver disease (FLD)	Gastrointestinal	ADA2	1094	9	188346	770	0.769585	0.327373	0.0187337	0.409557
SO_366.1	Pterygium of eye	Sense organs	ADA2	123	2	189317	777	1.48045	0.632662	0.0192817	0.412246
CA_147.3	Benign neoplasm of bladder	Neoplasms	ADA2	56	1	189384	778	1.84313	0.790795	0.0197677	0.412246
NS_337.3	Toxic polyneuropathy	Neurological	ADA2	57	1	189383	778	1.82823	0.788758	0.0204569	0.412246
BI_176	Other diseases of blood and blood-forming organs	Blood/Immune	ADA2	145	2	189295	777	1.45179	0.626676	0.0205225	0.412246
ID_091	Gangrene	Infections	ADA2	56	1	189384	778	1.82512	0.788998	0.020711	0.412246
GI_504	Periodontal diseases	Gastrointestinal	ADA2	957	8	188483	771	0.795898	0.345794	0.0213544	0.412246
MS_717.2	Sacrococcygeal disorders	Muscloskeletal	ADA2	152	2	189288	777	1.44401	0.62759	0.0213983	0.412246
MS_718.3	Mid back pain	Muscloskeletal	ADA2	60	1	189380	778	1.81714	0.790118	0.0214576	0.412246
CM_753	Congenital malformations of face and neck	Congenital	ADA2	62	1	189378	778	1.81397	0.792639	0.0221073	0.418389
SO_361.4	Blepharochalasis	Sense organs	ADA2	367	4	189073	775	1.07886	0.472796	0.0224967	0.419497
SO_366	Disorders of conjunctiva	Sense organs	ADA2	350	4	189090	775	1.07768	0.474119	0.0230244	0.419867
CA_120.11	Plasma cell	Neoplasms	ADA2	59	1	189381	778	1.79464	0.790422	0.0231788	0.419867
NS_324.314	Torticollis	Neurological	ADA2	62	1	189378	778	1.78727	0.791055	0.0238615	0.426146
SO_396	Hearing impairment	Sense organs	ADA2	2264	16	187176	763	0.563335	0.2503	0.0244093	0.427677
GI_540.4	Alcoholic hepatitis	Gastrointestinal	ADA2	64	1	189376	778	1.78565	0.794582	0.0246218	0.427677
SO_365.3	Exophthalmos [Proptosis]	Sense organs	ADA2	61	1	189379	778	1.77011	0.792018	0.0254213	0.433313
MS_711	Disorder of patella	Muscloskeletal	ADA2	7466	18	181974	761	-0.526391	0.235862	0.0256297	0.433313
CV_416.211	Paroxysmal atrial fibrillation*	Cardiovascular	ADA2	509	5	188931	774	0.948797	0.428842	0.0269347	0.449384
MB_291	Dissociative and somatoform disorders	Mental	ADA2	270	3	189170	776	1.17792	0.534062	0.0274128	0.451421
ID_011	Klebsiella	Infections	ADA2	262	3	189178	776	1.17112	0.534253	0.0283749	0.461274
MS_701.12	Chronic osteomyelitis	Muscloskeletal	ADA2	63	1	189377	778	1.72965	0.792471	0.0290648	0.466508
EM_239.11	Pure hypercholesterolemia	Endocrine/Metab	ADA2	17995	94	171445	685	0.247446	0.113706	0.0295399	0.468207
MS_711.1	Derangement of meniscus	Muscloskeletal	ADA2	7045	17	182395	762	-0.523843	0.24235	0.0306554	0.470789
GI_542.11	Cirrhosis of liver	Gastrointestinal	ADA2	407	4	189033	775	1.02166	0.47318	0.0308395	0.470789
EM_239.1	Hypercholesterolemia	Endocrine/Metab	ADA2	18032	94	171408	685	0.244999	0.113708	0.0311903	0.470789
MS_713.3	Pain in joint	Muscloskeletal	ADA2	4447	27	184993	752	0.419315	0.194965	0.031498	0.470789
CV_441.5	Arteriovenous malformation of precerebral or cerebral vessels*	Cardiovascular	ADA2	66	1	189374	778	1.70524	0.793155	0.0315592	0.470789
MB_299	Mental disorder, not otherwise specified	Mental	ADA2	165	2	189275	777	1.34692	0.628234	0.0320343	0.47095
MB_308	Symptoms related to mental disorders	Mental	ADA2	400	4	189040	775	1.01208	0.472819	0.0323128	0.47095
NS_329.1	Memory loss	Neurological	ADA2	401	4	189039	775	1.0037	0.472605	0.0336892	0.483084
ID_052.32	Herpes zoster	Infections	ADA2	273	3	189167	776	1.12932	0.533975	0.0344354	0.483084
NS_326	Demyelinating diseases of the central nervous system	Neurological	ADA2	734	6	188706	773	0.834126	0.394945	0.0346856	0.483084
NS_331.1	Tension headache	Neurological	ADA2	162	2	189278	777	1.32589	0.627976	0.0347403	0.483084
GE_978.2	Herediatary connective tissue diseases	Genetic	ADA2	71	1	189369	778	1.67442	0.794926	0.0351711	0.483084
BI_160.21	Vitamin B12 deficiency anemia due to intrinsic factor deficiency [Pernicious anemia]	Blood/Immune	ADA2	406	4	189034	775	0.993281	0.472828	0.0356653	0.483084
CV_413.42	Pulmonary valve insufficiency*	Cardiovascular	ADA2	71	1	189369	778	1.66676	0.794051	0.0358122	0.483084
GI_522.12	Ulcerative colitis	Gastrointestinal	ADA2	1532	11	187908	768	0.623529	0.298034	0.0364263	0.48379
DE_674.2	Hypepigmentation*	Dermatological	ADA2	273	3	189167	776	1.11463	0.534012	0.0368635	0.48379
MB_280.31	Cannabis abuse or dependance	Mental	ADA2	75	1	189365	778	1.67335	0.80231	0.0370092	0.48379
MS_732	Nonspecific abnormal findings on radiological and other examination of musculoskeletal system	Muscloskeletal	ADA2	68	1	189372	778	1.64854	0.792435	0.0374939	0.485101
SO_377.4	Retinal hemorrhage	Sense organs	ADA2	66	1	189374	778	1.64707	0.793304	0.0378746	0.485101
RE_494	Voice disturbance	Respiratory	ADA2	551	5	188889	774	0.885023	0.428605	0.0389334	0.490349
CV_401.6	Secondary hypertension	Cardiovascular	ADA2	68	1	189372	778	1.64041	0.794965	0.0390656	0.490349
MB_280.3	Cannabis use disorders	Mental	ADA2	76	1	189364	778	1.6526	0.802422	0.0394445	0.490349
CV_410.2	Endocarditis	Cardiovascular	ADA2	285	3	189155	776	1.08975	0.53442	0.0414373	0.510121
RE_469.2	Chronic bronchitis	Respiratory	ADA2	171	2	189269	777	1.27325	0.6277	0.0425154	0.518361
GI_546	Other disorders of liver	Gastrointestinal	ADA2	1378	10	188062	769	0.626911	0.311814	0.0443747	0.534088
GI_546.3	Hepatomegaly	Gastrointestinal	ADA2	173	2	189267	777	1.25999	0.628349	0.0449368	0.534088
CA_121.22	Chronic myloid leukemia	Neoplasms	ADA2	74	1	189366	778	1.59197	0.794392	0.0450689	0.534088
DE_669.3	Hidradenitis suppurativa	Dermatological	ADA2	81	1	189359	778	1.59134	0.798953	0.0463953	0.544715
DE_680	Epidermal thickening	Dermatological	ADA2	572	5	188868	774	0.850283	0.428393	0.0471647	0.548668
MS_703.1	Gout	Muscloskeletal	ADA2	1208	9	188232	770	0.650177	0.329689	0.0486	0.55302
NS_356	Speech disturbance	Neurological	ADA2	882	7	188558	772	0.725377	0.367834	0.0486068	0.55302
RE_497	Respiratory arrest	Respiratory	ADA2	75	1	189365	778	1.55937	0.795894	0.0500818	0.55302
GI_542.4	Portal hypertension	Gastrointestinal	ADA2	305	3	189135	776	1.04737	0.534669	0.050123	0.55302
EM_256.32	Alkalosis	Endocrine/Metab	ADA2	77	1	189363	778	1.55416	0.794976	0.050586	0.55302
SS_840.62	Allergy to anesthetic agent	Symptoms	ADA2	176	2	189264	777	1.22588	0.627865	0.0508845	0.55302
CV_416.3	Ventricular fibrillation and flutter	Cardiovascular	ADA2	177	2	189263	777	1.22869	0.629674	0.0510195	0.55302
BI_161.2	Extrinsic (acquired) hemolytic anemias	Blood/Immune	ADA2	80	1	189360	778	1.54405	0.796584	0.0525817	0.55302
BI_161	Hemolytic anemias (not specified as genetic)	Blood/Immune	ADA2	80	1	189360	778	1.54405	0.796584	0.0525817	0.55302
MS_704.2	Wegener's granulomatosis	Muscloskeletal	ADA2	79	1	189361	778	1.53686	0.796253	0.053592	0.55302
ID_030	Campylobacter	Infections	ADA2	182	2	189258	777	1.21238	0.628808	0.0538474	0.55302
GI_502.3	Diseases of pulp and periapical tissues	Gastrointestinal	ADA2	753	6	188687	773	0.760058	0.394394	0.0539604	0.55302
EM_200.22	Uninodular goiter [single thyroid nodule]	Endocrine/Metab	ADA2	302	3	189138	776	1.02984	0.534728	0.0541159	0.55302
MB_294	Sexual dysfunction and disorders	Mental	ADA2	179	2	189261	777	1.213	0.630892	0.0545202	0.55302
EM_239	Hyperlipidemia	Endocrine/Metab	ADA2	19345	98	170095	681	0.214934	0.111851	0.0546566	0.55302
MS_717	Other and unspecified dorsopathies	Muscloskeletal	ADA2	192	2	189248	777	1.20581	0.628846	0.0551755	0.55302
CV_413.4	Pulmonary valve disorders	Cardiovascular	ADA2	83	1	189357	778	1.52843	0.797511	0.0553016	0.55302
NS_337	Polyneuropathies	Neurological	ADA2	894	7	188546	772	0.702553	0.36796	0.0562215	0.55302
DE_688.2	Foreign body granuloma	Dermatological	ADA2	81	1	189359	778	1.52038	0.797284	0.0565266	0.55302
NS_334	Disorders of facial and cranial nerves	Neurological	ADA2	909	7	188531	772	0.700048	0.367719	0.0569406	0.55302
ID_050.1	Poliovirus	Infections	ADA2	80	1	189360	778	1.50916	0.795081	0.0576799	0.55302
GI_542.1	Fibrosis and cirrhosis of liver	Gastrointestinal	ADA2	461	4	188979	775	0.895067	0.473137	0.0585213	0.55302
CV_413.13	Mitral valve stenosis	Cardiovascular	ADA2	78	1	189362	778	1.50463	0.795799	0.0586629	0.55302
NS_349.15	Intracranial space-occupying lesion found on diagnostic imaging of central nervous system*	Neurological	ADA2	79	1	189361	778	1.50599	0.796962	0.0588028	0.55302
ID_052.3	Varicella zoster virus	Infections	ADA2	310	3	189130	776	1.0069	0.534174	0.0594343	0.55302
GI_510	Diseases of esophagus	Gastrointestinal	ADA2	11800	61	177640	718	0.252384	0.133986	0.0596128	0.55302
CV_416.411	Atrioventricular block, first degree	Cardiovascular	ADA2	589	5	188851	774	0.808429	0.429869	0.0600205	0.55302
CA_135.12	Benign neoplasm of the tongue	Neoplasms	ADA2	80	1	189360	778	1.49785	0.79703	0.0602053	0.55302
GI_526.2	Viral enteritis	Gastrointestinal	ADA2	453	4	188987	775	0.888056	0.472552	0.0602066	0.55302
GI_513.1	Esophageal ulcer	Gastrointestinal	ADA2	2516	16	186924	763	0.47011	0.250559	0.0606229	0.55302
CM_757	Congenital anomalies of upper GI tract	Congenital	ADA2	83	1	189357	778	1.48343	0.79806	0.0630558	0.571105
CM_771.1	Congenital malformation of the skin	Congenital	ADA2	85	1	189355	778	1.47982	0.798096	0.0637115	0.572952
GI_507.2	Cellulitis and abscess of mouth	Gastrointestinal	ADA2	87	1	189353	778	1.4709	0.797926	0.0652704	0.581039
SO_379.2	Eye infection, viral	Sense organs	ADA2	80	1	189360	778	1.46702	0.796582	0.0655273	0.581039
GU_592.2	Urethritis	Genitourinary	ADA2	86	1	189354	778	1.46533	0.798711	0.0665613	0.583819
NS_324.31	Dystonia	Neurological	ADA2	192	2	189248	777	1.15144	0.628311	0.0668622	0.583819
NS_326.1	Multiple sclerosis	Neurological	ADA2	653	5	188787	774	0.784728	0.42877	0.0672221	0.583819
SO_394.1	Meniere's disease	Sense organs	ADA2	320	3	189120	776	0.975759	0.534315	0.067822	0.585022
MS_705.3	Polymyalgia rheumatica	Muscloskeletal	ADA2	722	6	188718	773	0.719521	0.396186	0.0693516	0.590758
CV_416.21	Atrial fibrillation	Cardiovascular	ADA2	603	5	188837	774	0.778719	0.428884	0.0694187	0.590758
CV_410	Inflammation of the heart [Carditis]	Cardiovascular	ADA2	464	4	188976	775	0.85666	0.472894	0.0700599	0.59224
NS_320.12	Viral meningitis	Neurological	ADA2	92	1	189348	778	1.44403	0.800133	0.071115	0.597178
CA_116	Secondary malignant neoplasm	Neoplasms	ADA2	5202	13	184238	766	-0.493782	0.275562	0.0731474	0.60883
RE_469	Bronchitis	Respiratory	ADA2	630	5	188810	774	0.765626	0.428407	0.0739132	0.60883
EM_208.1	Hypoparathyroidism	Endocrine/Metab	ADA2	85	1	189355	778	1.42485	0.797358	0.0739431	0.60883
GI_502.32	Periapical abscess	Gastrointestinal	ADA2	637	5	188803	774	0.758691	0.428174	0.0764072	0.62506
CV_406.11	Primary pulmonary hypertension	Cardiovascular	ADA2	195	2	189245	777	1.09879	0.628848	0.0805849	0.655011
CA_109.1	Malignant neoplasm of eye	Neoplasms	ADA2	91	1	189349	778	1.3903	0.798178	0.0815359	0.658519
EM_232.27	Vitamin B12 deficiency	Endocrine/Metab	ADA2	483	4	188957	775	0.819339	0.472902	0.0831709	0.661867
CA_101.7	Malignant neoplasm of the gallbladder and extrahepatic bile ducts	Neoplasms	ADA2	89	1	189351	778	1.3802	0.797884	0.0836619	0.661867
MS_706.2	Ankylosing spondylitis	Muscloskeletal	ADA2	209	2	189231	777	1.08829	0.629663	0.0839221	0.661867
MS_710.41	Flat foot [pes planus]	Muscloskeletal	ADA2	89	1	189351	778	1.37973	0.798582	0.0840383	0.661867
EM_200.1	Hypothyroidism	Endocrine/Metab	ADA2	8194	44	181246	735	0.270996	0.157293	0.0849089	0.664596
CA_101.61	Malignant neoplasm of the liver	Neoplasms	ADA2	90	1	189350	778	1.3735	0.800303	0.0861207	0.667388
BI_168.1	Hypo-coagulability	Blood/Immune	ADA2	341	3	189099	776	0.91519	0.534325	0.0867501	0.667388
MS_714.6	Spondylolisthesis	Muscloskeletal	ADA2	777	6	188663	773	0.674652	0.395046	0.0876774	0.667388
CV_440.12	Portal vein thrombosis	Cardiovascular	ADA2	92	1	189348	778	1.36463	0.79932	0.0877772	0.667388
CV_446	Hypotension	Cardiovascular	ADA2	2989	6	186451	773	-0.672382	0.39476	0.088518	0.667388
GU_592.1	Cystitis	Genitourinary	ADA2	1506	10	187934	769	0.530781	0.311908	0.088808	0.667388
RE_494.1	Dysphonia	Respiratory	ADA2	486	4	188954	775	0.804067	0.47283	0.0890295	0.667388
GI_510.8	Barrett's esophagus	Gastrointestinal	ADA2	1681	11	187759	768	0.506908	0.298662	0.0896488	0.667388
DE_660.123	Dermatophytosis of foot [Athelet's foot]	Dermatological	ADA2	94	1	189346	778	1.35423	0.801266	0.0910069	0.667388
GI_542.7	Chronic nonalcoholic liver disease	Gastrointestinal	ADA2	351	3	189089	776	0.903833	0.534844	0.0910478	0.667388
RE_462.1	Acute sinusitis	Respiratory	ADA2	98	1	189342	778	1.35147	0.800462	0.0913418	0.667388
SO_362	Other disorders of the eyelids	Sense organs	ADA2	1510	10	187930	769	0.525107	0.311722	0.0920781	0.667388
ID_050	Enterovirus	Infections	ADA2	95	1	189345	778	1.34496	0.798486	0.092108	0.667388
GI_502	Diseases of teeth and supporting structures	Gastrointestinal	ADA2	2856	17	186584	762	0.406098	0.242687	0.0942606	0.679105
SO_365	Disorders of the orbit	Sense organs	ADA2	95	1	189345	778	1.3369	0.800351	0.094842	0.679433
DE_678	Other skin and subcutaneous disorders	Dermatological	ADA2	2872	17	186568	762	0.404605	0.242716	0.0955191	0.680439
GI_502.16	Loss of teeth and edentulism	Gastrointestinal	ADA2	97	1	189343	778	1.3243	0.799501	0.0976378	0.691647
NS_324	Extrapyramidal and movement disorders	Neurological	ADA2	1512	10	187928	769	0.512662	0.312191	0.10056	0.708389
MS_710.4	Acquired deformities of the ankle and foot	Muscloskeletal	ADA2	356	3	189084	776	0.872456	0.534475	0.102603	0.715304
SS_840.64	Allergy to analgesic agent	Symptoms	ADA2	2599	5	186841	774	-0.698524	0.428566	0.103122	0.715304
SS_840.1	Food allergy	Symptoms	ADA2	101	1	189339	778	1.30578	0.801401	0.103234	0.715304
ID_054.2	Hepatitis B	Infections	ADA2	101	1	189339	778	1.30054	0.803693	0.105619	0.727123
CM_764.5	Congenital arteriovenous malformation*	Congenital	ADA2	100	1	189340	778	1.29379	0.80087	0.106208	0.727123
GI_513.2	Gastric ulcer	Gastrointestinal	ADA2	2293	14	187147	765	0.429774	0.266378	0.10666	0.727123
GI_511	Gastro-esophageal reflux disease [GERD]	Gastrointestinal	ADA2	13687	68	175753	711	0.20502	0.127468	0.107742	0.727616
CA_147	Benign neoplasm of kidney and urinary organs	Neoplasms	ADA2	97	1	189343	778	1.28789	0.801027	0.10788	0.727616
EM_200.11	Secondary hypothyroidism	Endocrine/Metab	ADA2	656	5	188784	774	0.685508	0.429056	0.110106	0.729588
NS_351.3	Paresthesia of skin*	Neurological	ADA2	865	6	188575	773	0.6296	0.394394	0.110406	0.729588
RE_479.32	Chronic respiratory failure	Respiratory	ADA2	98	1	189342	778	1.27628	0.801179	0.11116	0.729588
GU_614.55	Candidiasis of vulva and vagina	Genitourinary	ADA2	109	1	189331	778	1.27929	0.803254	0.111242	0.729588
CV_404.11	Acute myocardial infarction	Cardiovascular	ADA2	3456	20	185984	759	0.36246	0.228061	0.11199	0.729588
GE_970	Hemoglobinopathies	Genetic	ADA2	199	2	189241	777	1.01663	0.640577	0.112501	0.729588
MS_723.3	Medial epicondylitis (Golfer's elbow)	Muscloskeletal	ADA2	104	1	189336	778	1.2706	0.801538	0.112921	0.729588
SO_373	Disorders of choroid	Sense organs	ADA2	98	1	189342	778	1.26717	0.800288	0.113332	0.729588
SO_371	Cataract	Sense organs	ADA2	12363	65	177077	714	0.212172	0.134511	0.114711	0.729588
CV_440.3	Pulmonary embolism	Cardiovascular	ADA2	1915	12	187525	767	0.451534	0.286434	0.114934	0.729588
MS_704	Systemic vasculitis	Muscloskeletal	ADA2	501	4	188939	775	0.745835	0.473137	0.114943	0.729588
SS_840.9	Anaphylactic reaction	Symptoms	ADA2	228	2	189212	777	0.991599	0.629276	0.115077	0.729588
SO_381.3	Esotropia	Sense organs	ADA2	107	1	189333	778	1.25794	0.801525	0.116548	0.735238
GI_532.4	Volvulus	Gastrointestinal	ADA2	363	4	189077	775	0.834694	0.534438	0.118331	0.742128
CV_401.2	Hypertensive heart disease	Cardiovascular	ADA2	97	1	189343	778	1.24966	0.80175	0.119075	0.742128
GU_592	Cystitis and urethritis	Genitourinary	ADA2	1576	10	187864	769	0.485619	0.311831	0.119396	0.742128
MS_713	Symptoms related to joints	Muscloskeletal	ADA2	5622	30	183818	749	0.285044	0.185454	0.124293	0.756155
CA_103	Malignant neoplasm of the skin	Neoplasms	ADA2	7472	40	181968	739	0.254262	0.165483	0.124418	0.756155
GI_522.9	Gastritis	Gastrointestinal	ADA2	13616	67	175824	712	0.197309	0.128461	0.124558	0.756155
CA_101.2	Malignant neoplasm of stomach	Neoplasms	ADA2	364	3	189076	776	0.820322	0.535441	0.12551	0.756155
MS_704.5	Giant cell arteritis	Muscloskeletal	ADA2	213	2	189227	777	0.964159	0.63031	0.126102	0.756155
CA_139.53	Lipoma of skin subcutaneous tissue	Neoplasms	ADA2	2538	5	186902	774	-0.654761	0.428129	0.126176	0.756155
MB_280.13	Alcoholic liver disease	Mental	ADA2	397	3	189043	776	0.817959	0.535739	0.126814	0.756155
MS_700.3	Systemic sclerosis	Muscloskeletal	ADA2	100	1	189340	778	1.22172	0.80155	0.127458	0.756155
RE_469.1	Acute bronchitis	Respiratory	ADA2	111	1	189329	778	1.22217	0.802054	0.127559	0.756155
SS_809.33	Pain in hand and fingers*	Symptoms	ADA2	105	1	189335	778	1.22139	0.801663	0.127616	0.756155
MS_709.23	Hallux varus	Muscloskeletal	ADA2	106	1	189334	778	1.20907	0.800754	0.131064	0.772973
GI_557.1	Hematemesis	Gastrointestinal	ADA2	1014	0	188426	779	-2.11916	1.41188	0.133369	0.782925
NS_333.2	Insomnia	Neurological	ADA2	114	1	189326	778	1.1976	0.802509	0.135617	0.782935
GU_594.4	Frequency of urination and polyuria	Genitourinary	ADA2	1991	12	187449	767	0.427116	0.286234	0.135648	0.782935
MS_703	Chrystal arthropathies	Muscloskeletal	ADA2	1410	9	188030	770	0.491147	0.329378	0.135925	0.782935
SO_390.1	Otitis externa	Sense organs	ADA2	243	2	189197	777	0.937637	0.629646	0.136448	0.782935
GI_554.12	Chronic pancreatitis	Gastrointestinal	ADA2	242	2	189198	777	0.938455	0.630212	0.136458	0.782935
SO_380.2	Disorders of optic disc	Sense organs	ADA2	108	1	189332	778	1.19039	0.800825	0.137161	0.783424
EM_239.2	Hyperglyceridemia	Endocrine/Metab	ADA2	109	1	189331	778	1.19244	0.803661	0.137874	0.783965
GE_978	Genetic disorders relating to growth and musculoskeletal system	Genetic	ADA2	116	1	189324	778	1.18748	0.803369	0.139374	0.788956
CA_103.3	Carcinoma in situ of skin	Neoplasms	ADA2	375	3	189065	776	0.788621	0.535385	0.140752	0.793216
GU_597.5	Urethral caruncle	Genitourinary	ADA2	111	1	189329	778	1.17755	0.801159	0.141613	0.794537
CV_444.1	Varicose veins	Cardiovascular	ADA2	5994	32	183446	747	0.267566	0.182866	0.143417	0.801113
GI_522.4	Toxic gastroenteritis and colitis	Gastrointestinal	ADA2	108	1	189332	778	1.16918	0.801763	0.14477	0.801968
NS_334.21	Bell's palsy	Neurological	ADA2	393	3	189047	776	0.779591	0.53469	0.144835	0.801968
DE_664.42	Psoriatic arthropathy	Dermatological	ADA2	402	3	189038	776	0.778467	0.534935	0.145598	0.802688
GI_522.13	Inflammatory polyps of colon [Pseudopolyposis of colon]	Gastrointestinal	ADA2	115	1	189325	778	1.16044	0.802824	0.148333	0.811596
CA_112.1	Mesothelioma*	Neoplasms	ADA2	114	1	189326	778	1.16043	0.804778	0.149322	0.811596
MS_721.5	Bursitis	Muscloskeletal	ADA2	1163	1	188277	778	-1.17601	0.816252	0.149658	0.811596
SO_388	Blindness and low vision	Sense organs	ADA2	390	3	189050	776	0.770016	0.534612	0.149774	0.811596
GU_596.5	Neuromuscular dysfunction of bladder	Genitourinary	ADA2	744	5	188696	774	0.615088	0.428381	0.151046	0.812632
RE_495	Abnormal findings on diagnostic imaging of lung	Respiratory	ADA2	1431	9	188009	770	0.470429	0.327792	0.151247	0.812632
GE_971.1	Hereditary hypo-coagulability	Genetic	ADA2	250	2	189190	777	0.900356	0.629795	0.152831	0.813403
GE_971	Genetic coagulation defects	Genetic	ADA2	250	2	189190	777	0.900356	0.629795	0.152831	0.813403
SS_826.4	Other and unspecified nonspecific immunological findings	Symptoms	ADA2	113	1	189327	778	1.14775	0.80379	0.153315	0.813403
MS_745.2	Fracture of pelvis	Muscloskeletal	ADA2	394	3	189046	776	0.759969	0.534608	0.155159	0.819757
EM_200	Disorders of thyroid gland	Endocrine/Metab	ADA2	9667	49	179773	730	0.211977	0.149681	0.156717	0.821402
CV_446.2	Orthostatic hypotension	Cardiovascular	ADA2	853	0	188587	779	-1.99878	1.41154	0.156766	0.821402
CV_413.21	Aortic stenosis	Cardiovascular	ADA2	1057	7	188383	772	0.522003	0.369328	0.157541	0.822066
SO_374.9	Retinal occlusions	Sense organs	ADA2	388	3	189052	776	0.751638	0.535387	0.160344	0.830685
CV_400	Rheumatic fever and chronic rheumatic heart diseases	Cardiovascular	ADA2	1411	2	188029	777	-0.88962	0.633911	0.160503	0.830685
GI_554.1	Pancreatitis	Gastrointestinal	ADA2	1094	7	188346	772	0.514242	0.367679	0.161927	0.834648
CV_400.2	Rheumatic heart disease	Cardiovascular	ADA2	1403	2	188037	777	-0.884765	0.633916	0.162801	0.835756
CV_444	Venous insufficiency	Cardiovascular	ADA2	6065	32	183375	747	0.254154	0.182858	0.16456	0.837276
SO_366.4	Vascular abnormalities of conjunctiva	Sense organs	ADA2	117	1	189323	778	1.11474	0.802579	0.164847	0.837276
GI_515	Heartburn	Gastrointestinal	ADA2	1100	7	188340	772	0.510444	0.367701	0.165078	0.837276
MS_723.1	Adhesive capsulitis of shoulder	Muscloskeletal	ADA2	927	6	188513	773	0.545992	0.394423	0.16627	0.839962
SO_391.6	Cholesteatoma of middle ear	Sense organs	ADA2	254	2	189186	777	0.869333	0.629933	0.167574	0.84319
MS_708.11	Generalized osteoarthritis	Muscloskeletal	ADA2	247	2	189193	777	0.863683	0.630014	0.170408	0.853883
GI_542.3	Hepatic failure	Gastrointestinal	ADA2	263	2	189177	777	0.863206	0.630607	0.171046	0.853883
CV_430.1	Nontraumatic subarachnoid hemorrhage	Cardiovascular	ADA2	413	3	189027	776	0.729156	0.534627	0.172612	0.858322
DE_669	Neutrophilic and Eosinophilic dermatoses	Dermatological	ADA2	129	1	189311	778	1.09413	0.8051	0.174147	0.861273
NS_351	Disturbances of skin sensation	Neurological	ADA2	1520	9	187920	770	0.444211	0.327182	0.174564	0.861273
GI_526	Intestinal infection	Gastrointestinal	ADA2	2075	12	187365	767	0.387647	0.286052	0.175364	0.861866
MS_721.6	Baker's cyst [popliteal cyst]	Muscloskeletal	ADA2	254	2	189186	777	0.85057	0.629737	0.1768	0.865569
MS_714	Deforming dorsopathies	Muscloskeletal	ADA2	1260	8	188180	771	0.465544	0.346169	0.178676	0.871179
DE_668.4	Dermatitis due to substances taken internally	Dermatological	ADA2	260	2	189180	777	0.844997	0.629824	0.179714	0.871179
NS_336.4	Mononeuritis of upper limb	Neurological	ADA2	5572	29	183868	750	0.253098	0.188775	0.180007	0.871179
SO_396.9	Unilateral hearing loss	Sense organs	ADA2	121	1	189319	778	1.0728	0.803894	0.182041	0.877111
MS_708.1	Osteoarthritis of more than one site	Muscloskeletal	ADA2	2411	14	187029	765	0.355546	0.266911	0.182838	0.877111
ID_052	Herpesvirus	Infections	ADA2	585	4	188855	775	0.628961	0.472675	0.183308	0.877111
MB_283.1	Symptoms and signs involving appearance and behavior*	Mental	ADA2	126	1	189314	778	1.06659	0.804767	0.185058	0.882156
EM_200.12	Hypothyroidism (not specified as secondary)	Endocrine/Metab	ADA2	7830	40	181610	739	0.216739	0.164224	0.186913	0.886834
CV_413.3	Tricuspid valve disorders	Cardiovascular	ADA2	1020	1	188420	778	-1.07656	0.816692	0.187438	0.886834
ID_054.31	Chronic hepatitis C	Infections	ADA2	141	1	189299	778	1.05713	0.807692	0.190594	0.888185
CA_139.52	Lipoma of intrathoracic organs	Neoplasms	ADA2	126	1	189314	778	1.05171	0.803854	0.19076	0.888185
DE_683.1	Ingrowing nail	Dermatological	ADA2	439	3	189001	776	0.699785	0.534871	0.190764	0.888185
CA_122.1	Hodgkin lymphoma	Neoplasms	ADA2	132	1	189308	778	1.05278	0.805395	0.191158	0.888185
SS_826	Other abnormal immunological findings in serum	Symptoms	ADA2	126	1	189314	778	1.05221	0.80508	0.191226	0.888185
NS_336	Mononeuropathies	Neurological	ADA2	6489	33	182951	746	0.231191	0.177712	0.193275	0.89015
CA_105	Malignant neoplasm of the breast	Neoplasms	ADA2	6797	21	182643	758	-0.288513	0.222395	0.194528	0.89015
DE_682.2	Pilonidal cyst	Dermatological	ADA2	282	2	189158	777	0.819586	0.63219	0.194829	0.89015
GI_556.3	Abdominal or pelvic swelling, mass, or lump	Gastrointestinal	ADA2	587	4	188853	775	0.61294	0.472917	0.194946	0.89015
MS_701.1	Osteomyelitis	Muscloskeletal	ADA2	129	1	189311	778	1.04234	0.804604	0.195159	0.89015
CV_438.2	Aneurysm of iliac or artery of lower extremity	Cardiovascular	ADA2	126	1	189314	778	1.04158	0.805674	0.196078	0.891136
BI_160.2	Megaloblastic anemia	Blood/Immune	ADA2	592	4	188848	775	0.609434	0.472991	0.197582	0.892425
CV_410.1	Pericarditis	Cardiovascular	ADA2	131	1	189309	778	1.03525	0.804934	0.198398	0.892425
CV_444.11	Varicose veins of lower extremities	Cardiovascular	ADA2	5737	30	183703	749	0.242727	0.188758	0.198473	0.892425
CA_124.5	Essential thrombocythemia	Neoplasms	ADA2	126	1	189314	778	1.02464	0.804462	0.20277	0.902829
MB_308.3	Hallucinations	Mental	ADA2	271	2	189169	777	0.801602	0.630092	0.203303	0.902829
RE_468.5	Pneumonia due to fungus	Respiratory	ADA2	127	1	189313	778	1.02243	0.804218	0.203611	0.902829
CA_149.1	Benign neoplasm of the thyroid	Neoplasms	ADA2	134	1	189306	778	1.02331	0.804953	0.203635	0.902829
CV_431.12	Hemorrhagic stroke	Cardiovascular	ADA2	770	5	188670	774	0.541359	0.428376	0.206323	0.911559
GI_537	Abnormality of the peritoneum	Gastrointestinal	ADA2	723	0	188717	779	-1.77841	1.4101	0.20724	0.912432
NS_349.1	Abnormal findings on diagnostic test of central nervous system	Neurological	ADA2	276	2	189164	777	0.791634	0.629987	0.208902	0.916567
CM_764	Congenital malformations of circulatory system (other than heart)	Congenital	ADA2	135	1	189305	778	1.0047	0.805044	0.212027	0.92359
ID_004.2	Group A Streptococcus	Infections	ADA2	137	1	189303	778	1.00459	0.805342	0.212245	0.92359
GI_522.8	Duodenitis	Gastrointestinal	ADA2	4023	11	185417	768	-0.371298	0.297943	0.212688	0.92359
RE_472.2	Polyp of vocal cord and larynx	Respiratory	ADA2	138	1	189302	778	0.999017	0.806079	0.215215	0.930427
CV_404	Ischemic heart disease	Cardiovascular	ADA2	12745	62	176695	717	0.16981	0.137172	0.21573	0.930427
GI_552.2	Obstruction of bile duct	Gastrointestinal	ADA2	435	3	189005	776	0.660732	0.534798	0.21665	0.931228
EM_202.2	Type 2 diabetes	Endocrine/Metab	ADA2	10362	52	179078	727	0.179409	0.146233	0.219865	0.934206
SS_800.1	Chest pain on breathing	Symptoms	ADA2	135	1	189305	778	0.986876	0.804604	0.219998	0.934206
GI_513.3	Duodenal ulcer	Gastrointestinal	ADA2	1645	3	187795	776	-0.657413	0.536132	0.220117	0.934206
CA_139.4	Benign neoplasm of peripheral nerves*	Neoplasms	ADA2	280	2	189160	777	0.772231	0.630005	0.22029	0.934206
RE_479.3	Respiratory failure	Respiratory	ADA2	1268	2	188172	777	-0.774216	0.633646	0.221767	0.937335
CV_419	Presence of cardiac device	Cardiovascular	ADA2	1257	2	188183	777	-0.771762	0.634185	0.223629	0.942065
MS_705.12	Rheumatoid arthritis with rheumatoid factor*	Muscloskeletal	ADA2	131	1	189309	778	0.976452	0.804759	0.224997	0.944352
CV_441	Arteriovenous malformation	Cardiovascular	ADA2	137	1	189303	778	0.974103	0.805162	0.226348	0.944352
DE_675.1	Circumscribed scleroderma	Dermatological	ADA2	275	2	189165	777	0.762412	0.630642	0.226684	0.944352
MS_706	Inflammatory spondylopathies	Muscloskeletal	ADA2	972	6	188468	773	0.476669	0.394682	0.227151	0.944352
GI_526.1	Bacterial enteritis	Gastrointestinal	ADA2	1359	8	188081	771	0.415587	0.345748	0.229366	0.948819
CV_401.1	Essential hypertension	Cardiovascular	ADA2	41308	190	148132	589	0.105575	0.0878995	0.229722	0.948819
CV_401	Hypertension	Cardiovascular	ADA2	41821	192	147619	587	0.104567	0.0872908	0.230946	0.950052
GI_552	Other diseases of biliary tract	Gastrointestinal	ADA2	1162	7	188278	772	0.440008	0.367761	0.231519	0.950052
RE_462	Sinusitis	Respiratory	ADA2	1404	8	188036	771	0.411831	0.34554	0.233321	0.954358
GI_530.2	Anorectal abscess	Gastrointestinal	ADA2	643	0	188797	779	-1.66778	1.41025	0.236964	0.960797
MS_701	Osteomyelitis, periostitis, and other infections involving bone	Muscloskeletal	ADA2	140	1	189300	778	0.951461	0.80563	0.237597	0.960797
MS_719.92	Contracture of joint	Muscloskeletal	ADA2	143	1	189297	778	0.948622	0.805779	0.239087	0.960797
MS_715.1	Spondylosis	Muscloskeletal	ADA2	1539	9	187901	770	0.385521	0.327563	0.239223	0.960797
SO_396.8	Bilateral hearing loss	Sense organs	ADA2	141	1	189299	778	0.944544	0.80508	0.240704	0.960797
CA_139.3	Benign neoplasm of other connective and soft tissue	Neoplasms	ADA2	288	2	189152	777	0.739324	0.630249	0.240769	0.960797
EM_256.5	Hypokalemia [Hypopotassemia]	Endocrine/Metab	ADA2	980	6	188460	773	0.463055	0.394837	0.240889	0.960797
BI_164.2	Macrocytic anemia	Blood/Immune	ADA2	623	4	188817	775	0.554666	0.473021	0.240957	0.960797
GI_524.1	Irritable bowel syndrome	Gastrointestinal	ADA2	3072	16	186368	763	0.291699	0.249976	0.243249	0.96469
SO_374.5	Macular degeneration	Sense organs	ADA2	1461	9	187979	770	0.383771	0.329022	0.243455	0.96469
ID_056	Human papillomavirus	Infections	ADA2	630	0	188810	779	-1.63213	1.40948	0.246878	0.973761
MS_710.32	Genu varum (acquired)	Muscloskeletal	ADA2	134	1	189306	778	0.930986	0.805084	0.247524	0.973761
EM_200.23	Multinodular goiter	Endocrine/Metab	ADA2	444	3	188996	776	0.618386	0.535992	0.248614	0.973761
ID_004.3	Group B Streptococcus	Infections	ADA2	146	1	189294	778	0.929404	0.805914	0.248816	0.973761
GU_582.1	Acute kidney failure	Genitourinary	ADA2	3150	17	186290	762	0.280521	0.244161	0.250594	0.976996
RE_481	Interstitial pulmonary diseases	Respiratory	ADA2	612	4	188828	775	0.54126	0.473547	0.253041	0.976996
MS_713.36	Pain in hip	Muscloskeletal	ADA2	994	6	188446	773	0.450719	0.394774	0.253572	0.976996
ID_054.3	Hepatitis C	Infections	ADA2	161	1	189279	778	0.922992	0.80896	0.253887	0.976996
GU_581.31	Hydronephrosis	Genitourinary	ADA2	1192	7	188248	772	0.418908	0.367832	0.254766	0.976996
GI_513	Peptic ulcer	Gastrointestinal	ADA2	6038	30	183402	749	0.211686	0.186186	0.255547	0.976996
SO_387.1	Hypermetropia	Sense organs	ADA2	144	1	189296	778	0.914886	0.804947	0.255714	0.976996
DE_680.1	Corns and callosities	Dermatological	ADA2	147	1	189293	778	0.915286	0.805496	0.255829	0.976996
GI_522.1	Inflammatory bowel disease	Gastrointestinal	ADA2	2231	12	187209	767	0.324067	0.285872	0.256963	0.976996
CA_138.1	Nevus, non-neoplastic	Neoplasms	ADA2	299	2	189141	777	0.713023	0.63036	0.257997	0.976996
CV_423	Abnormal cardiac sounds	Cardiovascular	ADA2	593	0	188847	779	-1.59322	1.40887	0.258118	0.976996
EM_248	Disorders of plasma-protein metabolism, NEC	Endocrine/Metab	ADA2	143	1	189297	778	0.908904	0.805154	0.258959	0.977262
CV_423.1	Cardiac murmurs	Cardiovascular	ADA2	588	0	188852	779	-1.58484	1.40878	0.260599	0.979327
CV_448.1	Raynaud's syndrome	Cardiovascular	ADA2	645	4	188795	775	0.53144	0.472852	0.261051	0.979327
GI_537.1	Peritonitis	Gastrointestinal	ADA2	592	0	188848	779	-1.57524	1.40904	0.263585	0.985917
NS_334.2	Facial nerve disorders and weakness	Neurological	ADA2	471	3	188969	776	0.596763	0.534925	0.264594	0.98678
MS_722.4	Palmar fascial fibromatosis [Dupuytren]	Muscloskeletal	ADA2	1393	8	188047	771	0.384847	0.347424	0.267986	0.99489
DE_675	Atrophic conditions of skin	Dermatological	ADA2	295	2	189145	777	0.697806	0.630844	0.268664	0.99489
DE_686	Chronic ulcer of skin	Dermatological	ADA2	1178	2	188262	777	-0.700007	0.6336	0.269243	0.99489
CA_136.42	Benign neoplasm of rectum and anus	Neoplasms	ADA2	5467	17	183973	762	-0.26567	0.24273	0.273733	0.99489
CA_100.12	Malignant neoplasm of the tongue	Neoplasms	ADA2	151	1	189289	778	0.882961	0.807221	0.274031	0.99489
CV_443	Other disorders of arteries and arterioles	Cardiovascular	ADA2	557	0	188883	779	-1.54007	1.4094	0.27452	0.99489
SO_392.1	Otalgia [ear pain]	Sense organs	ADA2	153	1	189287	778	0.874768	0.806672	0.27818	0.99489
RE_471.5	Nasal polyps	Respiratory	ADA2	1634	9	187806	770	0.354628	0.327598	0.279028	0.99489
GU_580.5	Morphologic lesions in glomerular diseases	Genitourinary	ADA2	547	0	188893	779	-1.51691	1.40865	0.281545	0.99489
MS_745.61	Fracture of vertebrae	Muscloskeletal	ADA2	672	4	188768	775	0.509182	0.472858	0.281561	0.99489
EM_200.3	Thyrotoxicosis [hyperthyroidism]	Endocrine/Metab	ADA2	1029	6	188411	773	0.425255	0.395088	0.281766	0.99489
SO_381.6	Duane's syndrome [Duane anomaly]	Sense organs	ADA2	156	1	189284	778	0.867172	0.806269	0.282135	0.99489
RE_466.4	Hypertrophy of tonsils and adenoids	Respiratory	ADA2	153	1	189287	778	0.868079	0.807192	0.282183	0.99489
CA_101	Malignant neoplasm of the digestive organs	Neoplasms	ADA2	4502	23	184938	756	0.226586	0.211316	0.283605	0.99489
GU_597	Other disorders of urethra and urinary tract	Genitourinary	ADA2	2026	11	187414	768	0.31974	0.298254	0.283704	0.99489
MS_716	Intervertebral disc disorder	Muscloskeletal	ADA2	4657	14	184783	765	-0.284458	0.265579	0.28413	0.99489
SO_391.1	Otitis media	Sense organs	ADA2	852	5	188588	774	0.45857	0.428219	0.284224	0.99489
NS_349	Disorder of nervous system	Neurological	ADA2	310	2	189130	777	0.673149	0.630439	0.285636	0.99489
EM_200.4	Thyroiditis	Endocrine/Metab	ADA2	158	1	189282	778	0.857568	0.806886	0.287868	0.99489
MS_709.1	Acquired deformities of fingers	Muscloskeletal	ADA2	153	1	189287	778	0.853811	0.806331	0.289654	0.99489
MB_290	Reaction to severe stress, and adjustment disorders	Mental	ADA2	321	2	189119	777	0.668363	0.631261	0.289704	0.99489
GI_510.7	Gastroesophageal laceration-hemorrhage syndrome [Mallory-Weiss tear]	Gastrointestinal	ADA2	163	1	189277	778	0.853811	0.807417	0.290302	0.99489
SO_374.11	Serous retinal detachment	Sense organs	ADA2	528	0	188912	779	-1.48859	1.40844	0.290554	0.99489
GI_555	Ascites	Gastrointestinal	ADA2	839	5	188601	774	0.45098	0.428415	0.292492	0.99489
MS_707	Other arthropathies	Muscloskeletal	ADA2	860	5	188580	774	0.450496	0.428325	0.292906	0.99489
RE_488.6	Wheezing	Respiratory	ADA2	157	1	189283	778	0.848693	0.806925	0.292909	0.99489
GI_557.8	Hemorrhage of rectum and anus	Gastrointestinal	ADA2	6628	32	182812	747	0.186977	0.179822	0.298433	0.99489
CM_763	Congenital anomalies of the heart	Congenital	ADA2	498	3	188942	776	0.555005	0.534918	0.299481	0.99489
SO_387	Disorders of refraction and accommodation	Sense organs	ADA2	1213	7	188227	772	0.381596	0.367998	0.299759	0.99489
GI_524	Functional intestinal disorder	Gastrointestinal	ADA2	3383	17	186057	762	0.251513	0.242868	0.300387	0.99489
CA_135.6	Benign neoplasm of vocal cord or larynx	Neoplasms	ADA2	162	1	189278	778	0.834195	0.807748	0.301724	0.99489
ID_089.1	Bacterial infections	Infections	ADA2	8575	41	180865	738	0.165625	0.160589	0.302366	0.99489
GU_586	Other disorders of the kidney and ureters	Genitourinary	ADA2	1445	3	187995	776	-0.552372	0.536136	0.302877	0.99489
CV_436	Atherosclerosis [ASCVD]	Cardiovascular	ADA2	9323	45	180117	734	0.162816	0.158139	0.303217	0.99489
CV_433.21	Carotid artery stenosis	Cardiovascular	ADA2	484	3	188956	776	0.55167	0.536157	0.303513	0.99489
NS_320.1	Infective meningitis	Neurological	ADA2	164	1	189276	778	0.829098	0.807297	0.304418	0.99489
MS_745.5	Fracture of hand or wrist	Muscloskeletal	ADA2	1172	2	188268	777	-0.650072	0.633354	0.304706	0.99489
CV_418.2	Abnormal findings on diagnostic imaging of heart and coronary circulation*	Cardiovascular	ADA2	162	1	189278	778	0.828595	0.807391	0.304768	0.99489
EM_202	Diabetes mellitus	Endocrine/Metab	ADA2	10899	53	178541	726	0.14792	0.144605	0.306338	0.99489
ID_054	Hepatovirus	Infections	ADA2	337	2	189103	777	0.644167	0.631513	0.307712	0.99489
MS_709.21	Hallux valgus (Bunion)	Muscloskeletal	ADA2	3445	10	185995	769	-0.3187	0.31284	0.308332	0.99489
GI_529.5	Constipation	Gastrointestinal	ADA2	6149	20	183291	759	-0.228111	0.22468	0.309978	0.99489
GI_540.3	Viral hepatitits	Gastrointestinal	ADA2	338	2	189102	777	0.640848	0.63152	0.310214	0.99489
GI_522.11	Crohn's disease	Gastrointestinal	ADA2	840	1	188600	778	-0.825294	0.815677	0.311638	0.99489
CV_418	Abnormal results of cardiovascular function studies	Cardiovascular	ADA2	494	3	188946	776	0.539879	0.535309	0.313194	0.99489
RE_487	Hemorrhage from respiratory passages	Respiratory	ADA2	2312	6	187128	773	-0.397049	0.394717	0.314459	0.99489
MS_740	Dislocation	Muscloskeletal	ADA2	839	1	188601	778	-0.818019	0.815751	0.315967	0.99489
GI_507.3	Oral leukoplakia	Gastrointestinal	ADA2	161	1	189279	778	0.808933	0.806734	0.315995	0.99489
CV_430.3	Nontraumatic subdural hemorrhage	Cardiovascular	ADA2	157	1	189283	778	0.809449	0.807261	0.316002	0.99489
MS_719.9	Contractures	Muscloskeletal	ADA2	166	1	189274	778	0.802584	0.807257	0.320119	0.99489
CA_139.5	Lipoma	Neoplasms	ADA2	3434	10	186006	769	-0.308443	0.311277	0.321737	0.99489
SS_800.2	Precordial pain	Symptoms	ADA2	2007	5	187433	774	-0.42426	0.428307	0.321905	0.99489
NS_324.3	Abnormal involuntary movements	Neurological	ADA2	681	4	188759	775	0.466585	0.472879	0.323792	0.99489
MS_729	Other acquired musculoskeletal deformity	Muscloskeletal	ADA2	177	1	189263	778	0.79191	0.808899	0.327582	0.99489
GI_526.12	Intestinal infection due to C. difficile	Gastrointestinal	ADA2	328	2	189112	777	0.616045	0.630792	0.328758	0.99489
ID_015.2	Clostridium difficile	Infections	ADA2	328	2	189112	777	0.616045	0.630792	0.328758	0.99489
DE_660.12	Dermatophytosis	Dermatological	ADA2	163	1	189277	778	0.788053	0.808109	0.329469	0.99489
GI_542	Chronic liver disease	Gastrointestinal	ADA2	1914	10	187526	769	0.303137	0.31153	0.330526	0.99489
CV_413.6	Heart valve replaced	Cardiovascular	ADA2	783	1	188657	778	-0.792981	0.816385	0.331383	0.99489
GI_514.21	Impaction of intestine	Gastrointestinal	ADA2	169	1	189271	778	0.783924	0.807261	0.331504	0.99489
MB_296	Personality disorders	Mental	ADA2	178	1	189262	778	0.785722	0.809532	0.331753	0.99489
DE_664.4	Psoriasis	Dermatological	ADA2	1297	7	188143	772	0.356912	0.368378	0.332611	0.99489
MS_700	Diffuse diseases of connective tissue	Muscloskeletal	ADA2	774	1	188666	778	-0.787774	0.816131	0.334418	0.99489
SS_800	Chest pain	Symptoms	ADA2	2289	6	187151	773	-0.379835	0.394396	0.335507	0.99489
SS_829	Abnormal findings on examination of blood	Symptoms	ADA2	3733	20	185707	759	0.223823	0.232447	0.335605	0.99489
MS_720	Spontaneous rupture of synovium and tendon	Muscloskeletal	ADA2	164	1	189276	778	0.776118	0.80663	0.335963	0.99489
SO_374.1	Retinal detachments and breaks	Sense organs	ADA2	1678	4	187762	775	-0.454992	0.473215	0.336306	0.99489
SO_370	Disorders of iris and ciliary body	Sense organs	ADA2	157	1	189283	778	0.773044	0.806872	0.338025	0.99489
SO_361.1	Entropion and trichiasis of eyelid	Sense organs	ADA2	320	2	189120	777	0.604447	0.631393	0.338405	0.99489
CV_404.1	Myocardial infarction [Heart attack]	Cardiovascular	ADA2	5040	25	184400	754	0.196109	0.206049	0.341217	0.99489
GI_529	Symptoms involving digestive system	Gastrointestinal	ADA2	14388	52	175052	727	-0.136685	0.143803	0.341859	0.99489
NS_321	Encephalitis, myelitis and encephalomyelitis	Neurological	ADA2	169	1	189271	778	0.767271	0.807421	0.341973	0.99489
CA_135.5	Benign neoplasm of the paranasal sinus and nasal cavity	Neoplasms	ADA2	1707	9	187733	770	0.310927	0.327564	0.342517	0.99489
CA_101.411	Malignant neoplasm of colon	Neoplasms	ADA2	1663	9	187777	770	0.310605	0.328093	0.343787	0.99489
CV_448	Peripheral vascular disease	Cardiovascular	ADA2	1876	10	187564	769	0.293043	0.312129	0.347806	0.99489
MS_723.4	Lateral epicondylitis (Tennis elbow)	Muscloskeletal	ADA2	347	2	189093	777	0.592094	0.631156	0.348187	0.99489
CV_406	Pulmonary heart disease	Cardiovascular	ADA2	494	3	188946	776	0.502404	0.535764	0.348381	0.99489
CV_417.1	Palpitations	Cardiovascular	ADA2	2117	11	187323	768	0.279115	0.297982	0.348922	0.99489
EM_232	Vitamin deficiencies	Endocrine/Metab	ADA2	1470	8	187970	771	0.323872	0.346146	0.349451	0.99489
CV_433.2	Occlusion and stenosis of precerebral arteries	Cardiovascular	ADA2	509	3	188931	776	0.501327	0.536193	0.349799	0.99489
CA_122.22	Diffuse large B-cell lymphoma*	Neoplasms	ADA2	324	2	189116	777	0.588159	0.631115	0.351369	0.99489
ID_015	Clostridium	Infections	ADA2	337	2	189103	777	0.587914	0.630908	0.351413	0.99489
SO_390.4	Impacted cerumen	Sense organs	ADA2	170	1	189270	778	0.752218	0.807263	0.351433	0.99489
MS_718.2	Cervicalgia	Muscloskeletal	ADA2	515	3	188925	776	0.497449	0.535049	0.352513	0.99489
ID_092	Bacteremia, Sepsis, and SIRS	Infections	ADA2	2509	7	186931	772	-0.341795	0.367765	0.352691	0.99489
ID_084	Parasites	Infections	ADA2	168	1	189272	778	0.75009	0.809823	0.354321	0.99489
CM_761	Congenital malformations of the urinary system	Congenital	ADA2	449	0	188991	779	-1.30222	1.40692	0.354665	0.99489
CV_414	Cardiomyopathy	Cardiovascular	ADA2	742	1	188698	778	-0.750113	0.815905	0.357905	0.99489
BI_175.2	Secondary polycythemia	Blood/Immune	ADA2	173	1	189267	778	0.742071	0.808519	0.358716	0.99489
RE_484	Pneumothorax and air leak	Respiratory	ADA2	438	0	189002	779	-1.29071	1.40702	0.358966	0.99489
SO_391	Disorders of the middle ear	Sense organs	ADA2	1728	9	187712	770	0.300053	0.32712	0.359011	0.99489
GI_540.1	Chronic hepatitis	Gastrointestinal	ADA2	351	2	189089	777	0.578981	0.631382	0.359139	0.99489
MS_724.1	Myalgia	Muscloskeletal	ADA2	730	4	188710	775	0.433398	0.473219	0.359744	0.99489
CA_149.4	Benign neoplasm of the pituitary gland and craniopharyngeal duct	Neoplasms	ADA2	172	1	189268	778	0.73973	0.80802	0.359939	0.99489
NS_325	Abnormality of gait and mobility	Neurological	ADA2	1357	3	188083	776	-0.490515	0.536005	0.360122	0.99489
NS_324.11	Parkinson's disease (Primary)	Neurological	ADA2	686	4	188754	775	0.433683	0.474068	0.360289	0.99489
RE_467	Laryngitis and tracheitis	Respiratory	ADA2	177	1	189263	778	0.735565	0.807713	0.362467	0.99489
CA_149	Benign neoplasm of the endocrine glands	Neoplasms	ADA2	521	3	188919	776	0.486338	0.53515	0.363461	0.99489
CV_416.1	Paroxysmal tachycardia	Cardiovascular	ADA2	1637	4	187803	775	-0.428983	0.473196	0.364637	0.99489
RE_462.2	Chronic sinusitis	Respiratory	ADA2	1336	7	188104	772	0.332414	0.367488	0.365703	0.99489
GI_532	Other disorders of the intestines	Gastrointestinal	ADA2	3203	17	186237	762	0.22562	0.249601	0.366043	0.99489
CV_416.12	Ventricular tachycardia	Cardiovascular	ADA2	419	0	189021	779	-1.2716	1.4072	0.366189	0.99489
CV_438.12	Thoracic aneurysm	Cardiovascular	ADA2	171	1	189269	778	0.729754	0.80792	0.366392	0.99489
GU_581.3	Obstructive and reflux uropathy	Genitourinary	ADA2	1508	8	187932	771	0.31111	0.345826	0.368323	0.99489
SO_390.6	Perichondritis and chondritis of pinna	Sense organs	ADA2	175	1	189265	778	0.725169	0.807411	0.369111	0.99489
SS_840.8	Allergies related to other diseases/symptoms	Symptoms	ADA2	756	1	188684	778	-0.732283	0.815441	0.369175	0.99489
SO_387.2	Myopia	Sense organs	ADA2	884	5	188556	774	0.384827	0.428604	0.369259	0.99489
MS_724.5	Exostosis	Muscloskeletal	ADA2	1647	4	187793	775	-0.424564	0.473026	0.369427	0.99489
EM_256.1	Hyperosmolality and/or hypernatremia	Endocrine/Metab	ADA2	169	1	189271	778	0.7234	0.807941	0.370593	0.99489
MS_712.1	Loose body in joint	Muscloskeletal	ADA2	527	3	188913	776	0.478957	0.53499	0.370649	0.99489
MB_288.2	Panic disorder [episodic paroxysmal anxiety]	Mental	ADA2	431	0	189009	779	-1.25794	1.40642	0.371093	0.99489
GU_597.1	Urethral stricture	Genitourinary	ADA2	1718	9	187722	770	0.292744	0.327639	0.371593	0.99489
MS_709.2	Acquired deformities of toe	Muscloskeletal	ADA2	4925	16	184515	763	-0.223585	0.250937	0.372928	0.99489
MB_288.4	Phobic disorders	Mental	ADA2	411	0	189029	779	-1.25058	1.40597	0.373748	0.99489
NS_335	Nerve root and plexus disorders	Neurological	ADA2	182	1	189258	778	0.717201	0.808132	0.374821	0.99489
CA_132	Sequelae of cancer	Neoplasms	ADA2	1645	4	187795	775	-0.418956	0.474004	0.376767	0.99489
GU_582	Renal failure	Genitourinary	ADA2	5890	29	183550	750	0.168096	0.190249	0.376935	0.99489
GE_966.41	Gilbert syndrome*	Genetic	ADA2	180	1	189260	778	0.713871	0.809047	0.377581	0.99489
GE_966.4	Genetic of bilirubin excretion*	Genetic	ADA2	180	1	189260	778	0.713871	0.809047	0.377581	0.99489
MS_741.3	Sprains and strains of wrist and hand	Muscloskeletal	ADA2	182	1	189258	778	0.709847	0.808745	0.380098	0.99489
ID_092.2	Sepsis	Infections	ADA2	2461	7	186979	772	-0.32202	0.367758	0.38123	0.99489
CV_443.1	Stricture of artery [Arterial stenosis]	Cardiovascular	ADA2	407	0	189033	779	-1.2297	1.40696	0.382113	0.99489
NS_355	Coma and other alteration of consciousness	Neurological	ADA2	412	0	189028	779	-1.22862	1.40611	0.382242	0.99489
GI_520.14	Ventral hernia	Gastrointestinal	ADA2	1741	9	187699	770	0.285525	0.327208	0.382872	0.99489
ID_070	Candidiasis	Infections	ADA2	1318	7	188122	772	0.319718	0.367693	0.384563	0.99489
MS_724.52	Osteophyte*	Muscloskeletal	ADA2	1625	4	187815	775	-0.410986	0.473029	0.384935	0.99489
NS_324.34	Tremor	Neurological	ADA2	348	2	189092	777	0.545314	0.631135	0.387578	0.99489
DE_670	Seborrheic keratosis	Dermatological	ADA2	1519	8	187921	771	0.297538	0.345849	0.389612	0.99489
RE_479	Pulmonary insufficiency and acute respiratory distress syndrome	Respiratory	ADA2	2440	7	187000	772	-0.314297	0.367934	0.392983	0.99489
SO_361.3	Ptosis of eyelid	Sense organs	ADA2	711	4	188729	775	0.403904	0.473176	0.393329	0.99489
EM_209	Disorders of the pituitary gland and its hypothalamic control	Endocrine/Metab	ADA2	396	0	189044	779	-1.19956	1.40586	0.393519	0.99489
GI_518	Appendicitis	Gastrointestinal	ADA2	749	1	188691	778	-0.693875	0.815552	0.394877	0.99489
NS_341	Cerebral palsy and other paralytic syndromes	Neurological	ADA2	1024	2	188416	777	-0.538077	0.633048	0.395337	0.99489
CA_139	Benign sarcoma-related cancers	Neoplasms	ADA2	4905	16	184535	763	-0.21179	0.249384	0.395742	0.99489
NS_324.1	Parkinsonism	Neurological	ADA2	707	4	188733	775	0.4023	0.47405	0.396078	0.99489
MS_721.2	Ganglion cyst	Muscloskeletal	ADA2	1557	8	187883	771	0.292274	0.345609	0.397736	0.99489
CM_761.1	Congenital malformation of kidney	Congenital	ADA2	402	0	189038	779	-1.18861	1.406	0.397898	0.99489
SS_832	Other abnormal findings in urine	Symptoms	ADA2	180	1	189260	778	0.681191	0.807825	0.399095	0.99489
MS_705	Rheumatoid arthritis and other inflammatory polyarthropathies	Muscloskeletal	ADA2	2490	13	186950	766	0.232254	0.2763	0.400585	0.99489
RE_466	Tonsillitis and adenoiditis	Respiratory	ADA2	1077	2	188363	777	-0.530217	0.633689	0.402752	0.99489
MS_745.7	Skull and face fracture	Muscloskeletal	ADA2	747	1	188693	778	-0.681474	0.816059	0.403672	0.99489
CV_416.4	Heart block	Cardiovascular	ADA2	2921	9	186519	770	-0.273815	0.328366	0.404354	0.99489
GI_514.2	Intestinal obstruction	Gastrointestinal	ADA2	2152	11	187288	768	0.248351	0.298095	0.404775	0.99489
GI_510.2	Esophagitis	Gastrointestinal	ADA2	9992	46	179448	733	0.1268	0.152215	0.404817	0.99489
MS_710	Acquired deformities of limbs	Muscloskeletal	ADA2	919	5	188521	774	0.356709	0.428397	0.405036	0.99489
MS_722	Fasciopathy	Muscloskeletal	ADA2	1531	8	187909	771	0.287019	0.346876	0.407982	0.99489
MS_712.6	Instability of joint	Muscloskeletal	ADA2	400	0	189040	779	-1.16156	1.40605	0.408738	0.99489
GI_540	Hepatitis	Gastrointestinal	ADA2	563	3	188877	776	0.442061	0.535269	0.408877	0.99489
CV_438.6	Cerebral aneurysm	Cardiovascular	ADA2	189	1	189251	778	0.664912	0.808311	0.410737	0.99489
MB_286	Mood [affective] disorders	Mental	ADA2	7394	25	182046	754	-0.165885	0.201925	0.411353	0.99489
RE_487.1	Epistaxis	Respiratory	ADA2	1297	3	188143	776	-0.43985	0.536055	0.411914	0.99489
MS_745.11	Fracture of femur	Muscloskeletal	ADA2	1131	6	188309	773	0.323582	0.395084	0.41277	0.99489
RE_499.4	Throat pain	Respiratory	ADA2	191	1	189249	778	0.661806	0.808651	0.413126	0.99489
NS_328.1	Dementias	Neurological	ADA2	660	1	188780	778	-0.665374	0.81638	0.415056	0.99489
ID_052.1	Herpes simplex	Infections	ADA2	190	1	189250	778	0.656919	0.808605	0.416555	0.99489
GU_599	Other symptoms/disorders or the urinary system	Genitourinary	ADA2	2179	11	187261	768	0.241596	0.298572	0.41841	0.99489
GI_529.2	Flatulence, eructation, and gas pain	Gastrointestinal	ADA2	1010	2	188430	777	-0.511588	0.632806	0.418835	0.99489
RE_491	Pleurisy	Respiratory	ADA2	702	1	188738	778	-0.659442	0.816009	0.419016	0.99489
DE_682.12	Pilar and trichodermal cyst	Dermatological	ADA2	2462	12	186978	767	0.227136	0.285796	0.426765	0.99489
GI_530.3	Rectal prolapse	Gastrointestinal	ADA2	546	3	188894	776	0.424607	0.535493	0.427823	0.99489
EM_256.7	Volume depletion	Endocrine/Metab	ADA2	1745	9	187695	770	0.259676	0.327656	0.42806	0.99489
CV_404.2	Coronary atherosclerosis [Atherosclerotic heart disease]	Cardiovascular	ADA2	9404	44	180036	735	0.126192	0.159845	0.429827	0.99489
MS_709	Acquired deformities of fingers and toes	Muscloskeletal	ADA2	5068	17	184372	762	-0.192223	0.24382	0.430473	0.99489
DE_679.1	Rash and other nonspecific skin eruption	Dermatological	ADA2	998	2	188442	777	-0.497566	0.632845	0.431729	0.99489
CV_440	Embolism and thrombosis	Cardiovascular	ADA2	4562	22	184878	757	0.169118	0.215213	0.43197	0.99489
EM_252.3	Disorders of bilirubin excretion	Endocrine/Metab	ADA2	194	1	189246	778	0.635772	0.80964	0.432306	0.99489
MS_708	Osteoarthritis	Muscloskeletal	ADA2	21715	99	167725	680	0.086352	0.110011	0.432466	0.99489
EM_211.2	Adrenocortical insufficiency	Endocrine/Metab	ADA2	197	1	189243	778	0.6337	0.808891	0.433382	0.99489
GE_966	Other inborn errors of metabolism	Genetic	ADA2	195	1	189245	778	0.632234	0.809407	0.434739	0.99489
CV_416.413	Atrioventricular block, complete	Cardiovascular	ADA2	349	0	189091	779	-1.09331	1.40495	0.436463	0.99489
EM_230.21	Abnormal weight loss	Endocrine/Metab	ADA2	3261	16	186179	763	0.193377	0.249843	0.438932	0.99489
GI_505	Oral cysts	Gastrointestinal	ADA2	357	0	189083	779	-1.08615	1.40453	0.439332	0.99489
EM_247.7	Disorders of iron metabolism	Endocrine/Metab	ADA2	384	0	189056	779	-1.08557	1.40729	0.440476	0.99489
SS_840	Allergy	Symptoms	ADA2	16745	75	172695	704	0.0940822	0.122217	0.441418	0.99489
NS_329.6	Transient global amnesia	Neurological	ADA2	187	1	189253	778	0.620625	0.808034	0.442446	0.99489
SO_375.12	Angle-Closure Glaucoma	Sense organs	ADA2	364	2	189076	777	0.481914	0.631474	0.445372	0.99489
CV_439	Hemorrhoids	Cardiovascular	ADA2	1592	4	187848	775	-0.359741	0.472937	0.446864	0.99489
GI_523.4	Diverticulitis	Gastrointestinal	ADA2	345	0	189095	779	-1.06705	1.40427	0.447339	0.99489
NS_328.11	Alzheimer's disease	Neurological	ADA2	328	0	189112	779	-1.06472	1.40428	0.448334	0.99489
DE_686.2	Non-pressure chronic ulcer	Dermatological	ADA2	660	1	188780	778	-0.617465	0.815516	0.448962	0.99489
CA_108.41	Malignant neoplasm of kidney, except pelvis	Neoplasms	ADA2	560	3	188880	776	0.405105	0.535731	0.449547	0.99489
MS_713.2	Effusion of joint	Muscloskeletal	ADA2	757	4	188683	775	0.357024	0.472944	0.450312	0.99489
SO_361	Disorders of eyelid function	Sense organs	ADA2	1548	8	187892	771	0.260748	0.346284	0.451457	0.99489
GI_527.3	Functional dyspepsia	Gastrointestinal	ADA2	6551	23	182889	756	-0.15805	0.210375	0.452485	0.99489
CV_440.13	Phlebitis and thrombophlebitis	Cardiovascular	ADA2	2086	6	187354	773	-0.296244	0.394498	0.452689	0.99489
EM_256.6	Fluid overload	Endocrine/Metab	ADA2	331	0	189109	779	-1.05093	1.4042	0.454209	0.99489
RE_460.1	Acute upper respiratory infection	Respiratory	ADA2	1575	4	187865	775	-0.353932	0.472976	0.454275	0.99489
EM_230.2	Abnormal weight loss and underweight	Endocrine/Metab	ADA2	3284	16	186156	763	0.186728	0.249844	0.454823	0.99489
GI_509	Diseases of tongue	Gastrointestinal	ADA2	662	1	188778	778	-0.608971	0.815066	0.454977	0.99489
NS_328	Dementias and cerebral degeneration	Neurological	ADA2	931	2	188509	777	-0.473279	0.633875	0.455279	0.99489
GI_517	Vascular disorders of intestine	Gastrointestinal	ADA2	561	3	188879	776	0.393797	0.53533	0.461965	0.99489
CV_430	Nontraumatic Intracranial hemorrhage	Cardiovascular	ADA2	960	5	188480	774	0.315139	0.428488	0.462057	0.99489
SO_386.4	Visual field defects	Sense organs	ADA2	195	1	189245	778	0.59352	0.808322	0.46279	0.99489
CA_122.2	Non-Hodgkin lymphoma	Neoplasms	ADA2	960	5	188480	774	0.314154	0.428595	0.463571	0.99489
MS_723	Enthesopathy/Enthesitis/Tendinopathy	Muscloskeletal	ADA2	5331	25	184109	754	0.148006	0.201996	0.463723	0.99489
EM_204.3	Hypoglycemia	Endocrine/Metab	ADA2	570	3	188870	776	0.390277	0.535635	0.466234	0.99489
SO_396.1	Conductive hearing loss	Sense organs	ADA2	207	1	189233	778	0.587325	0.809565	0.468156	0.99489
GU_580.2	Chronic nephritic syndrome	Genitourinary	ADA2	363	2	189077	777	0.457899	0.63193	0.468697	0.99489
SS_830	Proteinuria	Symptoms	ADA2	210	1	189230	778	0.586369	0.809723	0.468969	0.99489
NS_348.2	Myelopathies	Neurological	ADA2	572	3	188868	776	0.386683	0.535196	0.469983	0.99489
CA_109.3	Malignant neoplasm of brain	Neoplasms	ADA2	330	0	189110	779	-1.01393	1.40401	0.470192	0.99489
GI_529.1	Diarrhea	Gastrointestinal	ADA2	341	0	189099	779	-1.0128	1.40423	0.470754	0.99489
CA_101.1	Malignant neoplasm of the esophagus	Neoplasms	ADA2	375	2	189065	777	0.455676	0.632365	0.47116	0.99489
GI_554.11	Acute pancreatitis	Gastrointestinal	ADA2	981	5	188459	774	0.308609	0.428307	0.471201	0.99489
SO_397	Other hearing abnormality	Sense organs	ADA2	326	0	189114	779	-1.01053	1.40337	0.471482	0.99489
MB_286.2	Major depressive disorder	Mental	ADA2	6979	24	182461	755	-0.148194	0.205858	0.471598	0.99489
DE_683	Nail disorders	Dermatological	ADA2	596	3	188844	776	0.385215	0.535161	0.471641	0.99489
NS_330.1	Epilepsy	Neurological	ADA2	1851	9	187589	770	0.235207	0.327045	0.472031	0.99489
GI_554	Diseases of the pancreas	Gastrointestinal	ADA2	1397	7	188043	772	0.264032	0.367642	0.472648	0.99489
SO_395.1	Labyrinthitis	Sense organs	ADA2	379	2	189061	777	0.452921	0.63113	0.47298	0.99489
CA_121.2	Chronic leukemia	Neoplasms	ADA2	383	2	189057	777	0.453137	0.631654	0.473139	0.99489
GU_594.2	Dysuria	Genitourinary	ADA2	648	1	188792	778	-0.584639	0.815166	0.473249	0.99489
CA_124	Myeloproliferative disorder	Neoplasms	ADA2	567	3	188873	776	0.383785	0.535354	0.47345	0.99489
CA_101.6	Malignant neoplasm of the liver and intrahepatic bile ducts	Neoplasms	ADA2	197	1	189243	778	0.576293	0.809019	0.476258	0.99489
DE_660.1	Fungal infection of the skin	Dermatological	ADA2	202	1	189238	778	0.576198	0.809747	0.476727	0.99489
MS_745.9	Pathological fracture	Muscloskeletal	ADA2	318	0	189122	779	-0.998298	1.40294	0.476728	0.99489
CA_110.1	Malignant neoplasm of the thyroid	Neoplasms	ADA2	209	1	189231	778	0.575107	0.809472	0.477414	0.99489
GU_593.3	Recurrent and persistent hematuria*	Genitourinary	ADA2	330	0	189110	779	-0.996135	1.40404	0.478028	0.99489
EM_232.2	Vitamin B group deficiency	Endocrine/Metab	ADA2	982	5	188458	774	0.303063	0.428578	0.479484	0.99489
BI_180	Other disorders involving the immune mechanism	Blood/Immune	ADA2	312	0	189128	779	-0.991443	1.40304	0.47979	0.99489
SS_807.11	Postviral fatigue syndrome*	Symptoms	ADA2	338	0	189102	779	-0.989803	1.40423	0.48089	0.99489
SS_807.1	Chronic fatigue syndrome	Symptoms	ADA2	338	0	189102	779	-0.989803	1.40423	0.48089	0.99489
CA_136	Benign neoplasm of the digestive organs	Neoplasms	ADA2	15860	60	173580	719	-0.0951902	0.135193	0.481368	0.99489
GI_514.3	Ileus	Gastrointestinal	ADA2	320	0	189120	779	-0.986096	1.40369	0.482365	0.99489
CV_416.43	Right bundle branch block	Cardiovascular	ADA2	916	2	188524	777	-0.443689	0.633554	0.483729	0.99489
NS_320	Meningitis	Neurological	ADA2	210	1	189230	778	0.566881	0.809534	0.483769	0.99489
GE_970.6	Hereditary hemolytic anemias	Genetic	ADA2	50	0	189390	779	0.941147	1.34728	0.484831	0.99489
CA_122.21	Follicular lymphoma	Neoplasms	ADA2	209	1	189231	778	0.562828	0.80936	0.486803	0.99489
GI_523	Diverticular disease [Bowel diverticulosis]	Gastrointestinal	ADA2	15358	69	174082	710	0.0887249	0.127726	0.487258	0.99489
MS_718.5	Sciatica	Muscloskeletal	ADA2	783	4	188657	775	0.326328	0.472843	0.49011	0.99489
SO_397.1	Tinnitus	Sense organs	ADA2	314	0	189126	779	-0.967808	1.40307	0.490332	0.99489
SO_363.7	Stenosis and insufficiency of lacrimal passages	Sense organs	ADA2	569	3	188871	776	0.368953	0.535596	0.490908	0.99489
NS_330	Epilepsy, recurrent seizures, convulsions	Neurological	ADA2	1872	9	187568	770	0.225054	0.327044	0.491364	0.99489
DE_664.1	Lichen planus, nitidus, or striatus	Dermatological	ADA2	309	0	189131	779	-0.963453	1.40266	0.49216	0.99489
NS_348	Other diseases of spinal cord	Neurological	ADA2	782	4	188658	775	0.32466	0.47289	0.492369	0.99489
CV_449	Other disorders of the circulatory system	Cardiovascular	ADA2	208	1	189232	778	0.554552	0.809311	0.493209	0.99489
GI_520.11	Inguinal hernia	Gastrointestinal	ADA2	7951	29	181489	750	-0.131948	0.193003	0.494193	0.99489
SS_844	Wheelchair dependence	Symptoms	ADA2	318	0	189122	779	-0.954972	1.40314	0.496128	0.99489
MS_745	Fractures	Muscloskeletal	ADA2	9760	35	179680	744	-0.117162	0.172476	0.49695	0.99489
NS_342.4	Monoplegia	Neurological	ADA2	50	0	189390	779	0.908275	1.34266	0.498738	0.99489
RE_483	Pleural effusion	Respiratory	ADA2	3078	10	186362	769	-0.210615	0.312056	0.499724	0.99489
GI_550.22	Chronic cholecystitis	Gastrointestinal	ADA2	634	1	188806	778	-0.548782	0.814933	0.500689	0.99489
CA_136.41	Benign neoplasm of the colon	Neoplasms	ADA2	10421	47	179019	732	0.101771	0.151299	0.501186	0.99489
CA_135	Benign neoplasm of the head and neck	Neoplasms	ADA2	2307	11	187133	768	0.200317	0.298047	0.50152	0.99489
CA_103.1	Melanomas of skin	Neoplasms	ADA2	1431	7	188009	772	0.244811	0.367702	0.50555	0.99489
SS_840.2	Allergy to insects	Symptoms	ADA2	218	1	189222	778	0.539005	0.809937	0.505739	0.99489
MB_293	Eating disorders	Mental	ADA2	56	0	189384	779	0.899649	1.35443	0.506546	0.99489
RE_466.1	Acute tonsillitis and adenoiditis	Respiratory	ADA2	325	0	189115	779	-0.932303	1.40561	0.507157	0.99489
GI_522.7	Ulceration of the lower GI tract	Gastrointestinal	ADA2	616	1	188824	778	-0.539803	0.814834	0.50767	0.99489
MS_700.2	Sicca syndrome [Sjogren syndrome]	Muscloskeletal	ADA2	290	0	189150	779	-0.924126	1.40292	0.51008	0.99489
CA_124.3	Polycythemia vera	Neoplasms	ADA2	214	1	189226	778	0.533448	0.809909	0.510118	0.99489
DE_672.21	Actinic keratosis	Dermatological	ADA2	1194	6	188246	773	0.259113	0.395363	0.512221	0.99489
NS_352	Disturbances of sensation of smell and taste	Neurological	ADA2	50	0	189390	779	0.880825	1.34644	0.51299	0.99489
MB_302.1	Speech and language developmental delay	Mental	ADA2	50	0	189390	779	0.87501	1.34536	0.515438	0.99489
BI_177.3	Lymphangitis	Blood/Immune	ADA2	50	0	189390	779	0.875131	1.34692	0.51587	0.99489
BI_179.1	Hypogammaglobulinemia NOS	Blood/Immune	ADA2	50	0	189390	779	0.871231	1.34179	0.516142	0.99489
RE_463.2	Allergic rhinitis	Respiratory	ADA2	616	1	188824	778	-0.528216	0.814936	0.516875	0.99489
ID_007.1	Hemophilus influenzae	Infections	ADA2	217	1	189223	778	0.524178	0.809497	0.517284	0.99489
ID_007	Hemophilus infection	Infections	ADA2	217	1	189223	778	0.524178	0.809497	0.517284	0.99489
GU_588.1	Disorders resulting from impaired renal function	Genitourinary	ADA2	50	0	189390	779	0.869585	1.34312	0.51735	0.99489
MS_718.1	Radiculopathy	Muscloskeletal	ADA2	593	3	188847	776	0.346217	0.535178	0.51768	0.99489
GI_529.7	Fecal incontinence and encopresis	Gastrointestinal	ADA2	1008	5	188432	774	0.276366	0.428672	0.51912	0.99489
GI_522.92	Atrophic gastritis	Gastrointestinal	ADA2	216	1	189224	778	0.518532	0.810273	0.522209	0.99489
CV_411	Other diseases of pericardium	Cardiovascular	ADA2	602	1	188838	778	-0.52061	0.815017	0.522971	0.99489
CA_120.13	Erythroid	Neoplasms	ADA2	217	1	189223	778	0.517322	0.810009	0.523044	0.99489
DE_679.2	Pallor	Dermatological	ADA2	52	0	189388	779	0.860778	1.34921	0.523484	0.99489
RE_472	Diseases of vocal cords and larynx, not elsewhere classified	Respiratory	ADA2	913	2	188527	777	-0.403732	0.632883	0.523523	0.99489
GI_532.2	Intestinal perforation	Gastrointestinal	ADA2	602	3	188838	776	0.341239	0.535255	0.523786	0.99489
SS_809.34	Pain in foot and toes*	Symptoms	ADA2	293	0	189147	779	-0.893363	1.40209	0.524016	0.99489
EM_236	Overweight and obesity	Endocrine/Metab	ADA2	6946	25	182494	754	-0.128578	0.202055	0.524545	0.99489
CA_136.2	Benign neoplasm of stomach	Neoplasms	ADA2	3017	10	186423	769	-0.198175	0.311747	0.524976	0.99489
EM_247.4	Disorders of magnesium metabolism	Endocrine/Metab	ADA2	289	0	189151	779	-0.890421	1.40181	0.525303	0.99489
NS_322.4	Intracranial and intraspinal abscess	Neurological	ADA2	50	0	189390	779	0.852737	1.34525	0.526154	0.99489
DE_674.11	Vitiligo	Dermatological	ADA2	50	0	189390	779	0.853146	1.34621	0.52625	0.99489
EM_211.13	Cushing's syndrome	Endocrine/Metab	ADA2	53	0	189387	779	0.854194	1.3493	0.526693	0.99489
GI_556	Other digestive system symptoms and diseases	Gastrointestinal	ADA2	1861	9	187579	770	0.206697	0.327315	0.527714	0.99489
CA_149.3	Benign neoplasm of the parathyroid gland	Neoplasms	ADA2	215	1	189225	778	0.510486	0.80954	0.52831	0.99489
MS_716.2	Degenerative disc disease	Muscloskeletal	ADA2	221	1	189219	778	0.510065	0.809642	0.528704	0.99489
GI_527	Abdominal pain	Gastrointestinal	ADA2	14962	56	174478	723	-0.0875097	0.138907	0.528704	0.99489
MS_712	Joint derangements and related disorders	Muscloskeletal	ADA2	1497	4	187943	775	-0.297036	0.47293	0.529954	0.99489
SS_840.612	Allergy to antibiotic agent (excluding penicillin)	Symptoms	ADA2	2104	10	187336	769	0.195978	0.312044	0.529968	0.99489
GI_532.1	Intestinal fistula	Gastrointestinal	ADA2	817	4	188623	775	0.297063	0.47315	0.530112	0.99489
MB_308.32	Auditory hallucinations*	Mental	ADA2	52	0	189388	779	0.844111	1.35144	0.532234	0.99489
SO_389	Other disorders of eye	Sense organs	ADA2	282	0	189158	779	-0.874808	1.40162	0.532536	0.99489
SO_367.52	Iridocyclitis	Sense organs	ADA2	214	1	189226	778	0.504755	0.809678	0.533022	0.99489
GI_522	Gastrointestinal inflammation	Gastrointestinal	ADA2	23476	102	165964	677	0.0664336	0.106911	0.534361	0.99489
CA_136.1	Benign neoplasm of the esophagus	Neoplasms	ADA2	51	0	189389	779	0.835519	1.34547	0.534607	0.99489
MS_713.4	Stiffness of joint	Muscloskeletal	ADA2	284	0	189156	779	-0.86657	1.40173	0.536434	0.99489
SO_367.5	Uveitis	Sense organs	ADA2	215	1	189225	778	0.499738	0.809727	0.537125	0.99489
CM_769	Congenital malformations of spine	Congenital	ADA2	54	0	189386	779	0.832705	1.34932	0.537149	0.99489
RE_463.21	Seasonal allergic rhinitis	Respiratory	ADA2	598	1	188842	778	-0.502485	0.814847	0.537457	0.99489
EM_229	Other endocrine disorders, NOS	Endocrine/Metab	ADA2	53	0	189387	779	0.830593	1.34808	0.53781	0.99489
RE_467.2	Chronic laryngitis and laryngotracheitis	Respiratory	ADA2	53	0	189387	779	0.825622	1.346	0.539619	0.99489
MB_287.1	Schizophrenia	Mental	ADA2	289	0	189151	779	-0.859242	1.40411	0.540573	0.99489
GU_596.3	Diverticulum of bladder	Genitourinary	ADA2	407	2	189033	777	0.387247	0.633369	0.540927	0.99489
CV_438.3	Aneurysm of carotid artery	Cardiovascular	ADA2	52	0	189388	779	0.823763	1.34746	0.54097	0.99489
SO_394	Disorders of vestibular function	Sense organs	ADA2	599	3	188841	776	0.326335	0.535227	0.542053	0.99489
NS_324.35	Myoclonus	Neurological	ADA2	53	0	189387	779	0.817743	1.34479	0.543133	0.99489
CV_416.412	Atrioventricular block, second degree	Cardiovascular	ADA2	275	0	189165	779	-0.85143	1.40217	0.543702	0.99489
SO_380	Disorders of optic nerve and visual pathways	Sense organs	ADA2	222	1	189218	778	0.491227	0.809527	0.543977	0.99489
BI_181	Autoimmune disease	Blood/Immune	ADA2	9170	41	180270	738	0.0971176	0.160377	0.544798	0.99489
CV_438.7	Aneurysm of heart	Cardiovascular	ADA2	52	0	189388	779	0.813008	1.34785	0.546383	0.99489
CV_438.41	Aortic dissection	Cardiovascular	ADA2	53	0	189387	779	0.811388	1.34645	0.546764	0.99489
EM_236.1	Obesity	Endocrine/Metab	ADA2	6898	25	182542	754	-0.121604	0.202058	0.54729	0.99489
DE_674.1	Hypopigmentation	Dermatological	ADA2	53	0	189387	779	0.809961	1.34964	0.548419	0.99489
CV_431.1	Stroke	Cardiovascular	ADA2	2516	12	186924	767	0.17196	0.286683	0.548625	0.99489
SO_380.11	Optic neuritis	Sense organs	ADA2	57	0	189383	779	0.809369	1.35205	0.549424	0.99489
SS_831	Glycosuria	Symptoms	ADA2	59	0	189381	779	0.81173	1.35807	0.550036	0.99489
CM_758.2	Congenital malformations of gallbladder, bile ducts and liver	Congenital	ADA2	54	0	189386	779	0.806315	1.34925	0.550107	0.99489
GI_550.4	Cholesterolosis of gallbladder	Gastrointestinal	ADA2	231	1	189209	778	0.483179	0.810101	0.550879	0.99489
EM_200.21	Diffuse goiter	Endocrine/Metab	ADA2	286	0	189154	779	-0.835755	1.4026	0.551266	0.99489
EM_230	Malnutrition and underweight	Endocrine/Metab	ADA2	3636	17	185804	762	0.144507	0.242752	0.551662	0.99489
NS_334.41	Third [oculomotor] nerve palsy	Neurological	ADA2	53	0	189387	779	0.797908	1.34552	0.553175	0.99489
MS_741.7	Back sprain	Muscloskeletal	ADA2	56	0	189384	779	0.801952	1.35465	0.553851	0.99489
GU_585.1	Renal colic	Genitourinary	ADA2	1048	5	188392	774	0.253533	0.428611	0.554174	0.99489
CV_433.1	Occlusion and stenosis of cerebral arteries	Cardiovascular	ADA2	266	0	189174	779	-0.827504	1.40171	0.554953	0.99489
CA_101.412	Malignant neoplasm of appendix	Neoplasms	ADA2	54	0	189386	779	0.795456	1.34901	0.555421	0.99489
GU_580	Glomerular diseases	Genitourinary	ADA2	858	2	188582	777	-0.372363	0.633085	0.556417	0.99489
CV_413.32	Tricuspid value insufficiency*	Cardiovascular	ADA2	267	0	189173	779	-0.822033	1.40065	0.557274	0.99489
DE_672.1	Acute skin changes due to ultraviolet radiation	Dermatological	ADA2	54	0	189386	779	0.789779	1.34809	0.557977	0.99489
CV_410.3	Myocarditis	Cardiovascular	ADA2	54	0	189386	779	0.790519	1.35413	0.559365	0.99489
CV_413.11	Mitral valve insufficiency	Cardiovascular	ADA2	1214	6	188226	773	0.23058	0.395144	0.559534	0.99489
MB_282.1	Current tobacco use and nicotine dependence	Mental	ADA2	4922	22	184518	757	0.125319	0.214773	0.55957	0.99489
MB_282	Nicotine dependence (current and history of)	Mental	ADA2	4922	22	184518	757	0.125319	0.214773	0.55957	0.99489
SO_393	Mastoiditis and related conditions	Sense organs	ADA2	54	0	189386	779	0.788557	1.35201	0.559727	0.99489
SO_395	Other diseases of inner ear	Sense organs	ADA2	414	2	189026	777	0.367881	0.631376	0.560116	0.99489
CV_413.1	Mitral valve disorders	Cardiovascular	ADA2	2173	7	187267	772	-0.213761	0.36832	0.561665	0.99489
NS_330.11	Generalized epilepsy	Neurological	ADA2	233	1	189207	778	0.469741	0.810284	0.562101	0.99489
CV_430.2	Nontraumatic intracerebral hemorrhage	Cardiovascular	ADA2	409	2	189031	777	0.365851	0.631675	0.56247	0.99489
MS_742	Cartilage tear of knee	Muscloskeletal	ADA2	289	0	189151	779	-0.812575	1.40357	0.562633	0.99489
CM_772	Congenital disorder of endocrine glands	Congenital	ADA2	54	0	189386	779	0.779894	1.34896	0.563167	0.99489
RE_468	Pneumonia	Respiratory	ADA2	5573	20	183867	759	-0.130147	0.22514	0.563214	0.99489
CA_110.4	Malignant neoplasm of the pituitary gland and craniopharyngeal duct	Neoplasms	ADA2	53	0	189387	779	0.779981	1.35184	0.563954	0.99489
CA_108.4	Malignant neoplasm of the kidney	Neoplasms	ADA2	616	3	188824	776	0.308888	0.535852	0.564315	0.99489
RE_466.2	Chronic tonsillitis and adenoiditis	Respiratory	ADA2	294	0	189146	779	-0.809843	1.40567	0.56453	0.99489
MS_713.1	Hemarthrosis	Muscloskeletal	ADA2	56	0	189384	779	0.778843	1.35191	0.564546	0.99489
DE_679.6	Changes in skin texture	Dermatological	ADA2	57	0	189383	779	0.776638	1.34834	0.564617	0.99489
GI_523.2	Diverticula of colon	Gastrointestinal	ADA2	13482	60	175958	719	0.0777755	0.13578	0.566759	0.99489
CV_447	Nonspecific low blood-pressure reading	Cardiovascular	ADA2	615	3	188825	776	0.303824	0.535277	0.570306	0.99489
SO_376	Disorders of vitreous body	Sense organs	ADA2	552	1	188888	778	-0.462316	0.814743	0.570416	0.99489
ID_002.1	Staphylococcus aureus	Infections	ADA2	1254	6	188186	773	0.223839	0.394538	0.570478	0.99489
BI_160	Deficiency anemias	Blood/Immune	ADA2	22328	95	167112	684	0.0642604	0.114488	0.574586	0.99489
SS_812	Edema	Symptoms	ADA2	1464	7	187976	772	0.206347	0.367738	0.574714	0.99489
RE_477.2	Hypersensitivity pneumonitis	Respiratory	ADA2	57	0	189383	779	0.755446	1.35301	0.576608	0.99489
CV_416.52	Ventricular premature depolarization*	Cardiovascular	ADA2	262	0	189178	779	-0.77886	1.40104	0.578268	0.99489
MS_700.1	Lupus	Muscloskeletal	ADA2	256	0	189184	779	-0.777494	1.40173	0.579121	0.99489
SO_394.2	Vertigo	Sense organs	ADA2	249	0	189191	779	-0.776268	1.39972	0.579176	0.99489
MS_740.2	Dislocation of shoulder	Muscloskeletal	ADA2	266	0	189174	779	-0.777401	1.40184	0.579198	0.99489
MS_712.3	Articular cartilage disorder	Muscloskeletal	ADA2	239	1	189201	778	0.448761	0.810911	0.579986	0.99489
CV_406.1	Pulmonary hypertension	Cardiovascular	ADA2	409	2	189031	777	0.349614	0.632068	0.580178	0.99489
DE_660.23	Cutaneous erysipeloid	Dermatological	ADA2	56	0	189384	779	0.745355	1.34801	0.580313	0.99489
GI_500.41	Impacted teeth*	Gastrointestinal	ADA2	870	4	188570	775	0.26111	0.473426	0.58127	0.99489
EM_204.4	Hyperglycemia	Endocrine/Metab	ADA2	235	1	189205	778	0.446396	0.810598	0.581838	0.99489
GI_528.2	Vomiting	Gastrointestinal	ADA2	6417	23	183023	756	-0.115741	0.210266	0.582013	0.99489
GI_528	Nausea and vomiting	Gastrointestinal	ADA2	6417	23	183023	756	-0.115741	0.210266	0.582013	0.99489
GI_520	Hernia	Gastrointestinal	ADA2	24811	108	164629	671	0.0580142	0.105453	0.582215	0.99489
CA_100.1	Malignant neoplasm of the oral cavity	Neoplasms	ADA2	234	1	189206	778	0.445762	0.810633	0.582395	0.99489
RE_480	Pulmonary edema	Respiratory	ADA2	250	0	189190	779	-0.769024	1.40026	0.582867	0.99489
DE_679	Skin symptoms	Dermatological	ADA2	1697	5	187743	774	-0.234871	0.428234	0.583374	0.99489
GI_520.2	Diaphragmatic hernia	Gastrointestinal	ADA2	14741	65	174699	714	0.0713993	0.130465	0.584207	0.99489
NS_341.2	Hemiplegia and hemiparesis	Neurological	ADA2	836	2	188604	777	-0.346101	0.632901	0.584483	0.99489
MS_724	Other symptoms and disorders of the soft tissue	Muscloskeletal	ADA2	3791	13	185649	766	-0.15026	0.275177	0.585031	0.99489
CV_448.9	Peripheral vascular disease NOS [includes PAD]	Cardiovascular	ADA2	1251	6	188189	773	0.215861	0.395934	0.585625	0.99489
BI_174.2	Splenomegaly	Blood/Immune	ADA2	233	1	189207	778	0.44098	0.810697	0.586474	0.99489
MB_280.8	Psychoactive substance abuse	Mental	ADA2	1568	7	187872	772	0.200194	0.36843	0.586879	0.99489
EM_209.4	Diabetes insipidus	Endocrine/Metab	ADA2	57	0	189383	779	0.734347	1.35282	0.587247	0.99489
MS_728.1	Chondromalacia	Muscloskeletal	ADA2	271	0	189169	779	-0.761028	1.40205	0.58727	0.99489
SO_398	Other disorders of ear	Sense organs	ADA2	59	0	189381	779	0.73053	1.35347	0.589374	0.99489
SS_809.31	Pain in arm*	Symptoms	ADA2	2140	10	187300	769	0.167309	0.31158	0.591297	0.99489
MS_741	Sprains and strains	Muscloskeletal	ADA2	573	1	188867	778	-0.436021	0.814894	0.592606	0.99489
ID_001	Salmonella	Infections	ADA2	59	0	189381	779	0.724937	1.35828	0.593538	0.99489
BI_160.11	Iron deficiency anemia secondary to blood loss	Blood/Immune	ADA2	259	0	189181	779	-0.743466	1.40135	0.595739	0.99489
SO_372.1	Aphakia	Sense organs	ADA2	58	0	189382	779	0.718717	1.35591	0.596068	0.99489
ID_003	Escherichia coli	Infections	ADA2	1642	5	187798	774	-0.226967	0.428619	0.596437	0.99489
SS_809.3	Pain in limb	Symptoms	ADA2	3263	15	186177	764	0.136225	0.257467	0.596732	0.99489
CV_413.22	Aortic insufficiency	Cardiovascular	ADA2	629	3	188811	776	0.283471	0.535859	0.596805	0.99489
ID_061	Influenza virus	Infections	ADA2	251	0	189189	779	-0.739981	1.4	0.597112	0.99489
NS_333.3	Hypersomnia	Neurological	ADA2	60	0	189380	779	0.713494	1.35762	0.599203	0.99489
CV_413.2	Aortic valve disorders	Cardiovascular	ADA2	1894	9	187546	770	0.171648	0.328675	0.601507	0.99489
MS_723.51	Achilles tendinitis	Muscloskeletal	ADA2	59	0	189381	779	0.707578	1.35765	0.602243	0.99489
GI_525	Intestinal malabsorption	Gastrointestinal	ADA2	1101	5	188339	774	0.224726	0.431806	0.602756	0.99489
RE_460.2	Acute lower respiratory infection	Respiratory	ADA2	5331	24	184109	755	0.107427	0.206546	0.602986	0.99489
MS_728	Chondropathies	Muscloskeletal	ADA2	569	1	188871	778	-0.423375	0.81479	0.603334	0.99489
CA_148.1	Benign neoplasm of eye	Neoplasms	ADA2	59	0	189381	779	0.70333	1.35375	0.603382	0.99489
GI_550.2	Cholecystitis	Gastrointestinal	ADA2	1393	4	188047	775	-0.245632	0.473015	0.603559	0.99489
RE_471.1	Cyst and mucocele of nose and nasal sinus*	Respiratory	ADA2	57	0	189383	779	0.697209	1.35176	0.60601	0.99489
GI_557	Gastrointestinal hemorrhage	Gastrointestinal	ADA2	11469	50	177971	729	0.0750518	0.146133	0.607541	0.99489
GU_591	Urinary tract infection [UTI]	Genitourinary	ADA2	6793	25	182647	754	-0.103865	0.202402	0.607838	0.99489
EM_200.2	Goiter	Endocrine/Metab	ADA2	1276	6	188164	773	0.202688	0.395168	0.608013	0.99489
MS_716.3	Spinal disc displacement (herniation)	Muscloskeletal	ADA2	2720	9	186720	770	-0.166526	0.326967	0.610539	0.99489
CA_108.7	Malignant neoplasm of ureter	Neoplasms	ADA2	58	0	189382	779	0.688878	1.35371	0.610837	0.99489
MB_286.1	Bipolar disorder	Mental	ADA2	555	1	188885	778	-0.413375	0.814605	0.611836	0.99489
BI_164.6	Anemia secondary to chronic diseases and conditions	Blood/Immune	ADA2	892	2	188548	777	-0.32104	0.634026	0.61261	0.99489
SO_375.1	Glaucoma	Sense organs	ADA2	2294	8	187146	771	-0.175042	0.346739	0.613683	0.99489
ID_084.2	Plasmodium [Malaria]	Infections	ADA2	55	0	189385	779	0.69124	1.37065	0.614041	0.99489
SO_369.62	Keratoconus	Sense organs	ADA2	59	0	189381	779	0.685644	1.3596	0.614051	0.99489
CA_122	Lymphoma	Neoplasms	ADA2	1061	5	188379	774	0.215813	0.428549	0.614547	0.99489
GE_971.14	Von Willebrand's disease	Genetic	ADA2	61	0	189379	779	0.684722	1.36042	0.614743	0.99489
ID_009	Pseudomonas	Infections	ADA2	534	1	188906	778	-0.409265	0.814577	0.615367	0.99489
RE_463.1	Chronic rhinitis	Respiratory	ADA2	453	2	188987	777	0.317333	0.631688	0.61542	0.99489
CV_416.5	Premature depolarization [Premature beats]	Cardiovascular	ADA2	439	2	189001	777	0.317115	0.631684	0.615654	0.99489
RE_488.5	Stridor	Respiratory	ADA2	59	0	189381	779	0.679469	1.3545	0.615923	0.99489
GU_592.11	Acute cystitis	Genitourinary	ADA2	64	0	189376	779	0.682203	1.36081	0.616145	0.99489
SO_360.4	Blepharitis	Sense organs	ADA2	238	1	189202	778	0.405625	0.810138	0.616592	0.99489
CV_438.11	Abdominal aortic aneurysm	Cardiovascular	ADA2	438	2	189002	777	0.317857	0.635211	0.616792	0.99489
SS_840.61	Allergy to other anti-infective agents	Symptoms	ADA2	10476	46	178964	733	0.076183	0.152258	0.616818	0.99489
SO_375	Abnormal intraocular pressure	Sense organs	ADA2	2700	13	186740	766	0.137917	0.276671	0.618144	0.99489
GE_972.2	Hereditary ataxia	Genetic	ADA2	61	0	189379	779	0.676413	1.35765	0.618326	0.99489
SS_840.6	Drug and medical agent allergy	Symptoms	ADA2	14633	64	174807	715	0.0653569	0.131179	0.618326	0.99489
MS_712.51	Hypermobility syndrome	Muscloskeletal	ADA2	68	0	189372	779	0.675955	1.3625	0.619816	0.99489
SO_392	Otalgia and effusion of ear	Sense organs	ADA2	245	1	189195	778	0.401129	0.810741	0.620761	0.99489
CM_761.111	Renal agenesis*	Congenital	ADA2	63	0	189377	779	0.670953	1.3587	0.621433	0.99489
SS_811	Hypothermia, not associated with low environmental temperature	Symptoms	ADA2	62	0	189378	779	0.669095	1.35849	0.622346	0.99489
CM_750.1	Congenital malformations of brain	Congenital	ADA2	67	0	189373	779	0.669925	1.3614	0.622658	0.99489
EM_200.31	Graves' disease [Toxic diffuse goiter]	Endocrine/Metab	ADA2	251	0	189189	779	-0.688791	1.40062	0.622878	0.99489
MS_719.6	Muscle wasting and atrophy	Muscloskeletal	ADA2	60	0	189380	779	0.665899	1.357	0.623628	0.99489
RE_488	Abnormalities of breathing	Respiratory	ADA2	5019	18	184421	761	-0.114595	0.236061	0.627359	0.99489
CA_120.22	Mature T-Cell	Neoplasms	ADA2	63	0	189377	779	0.655876	1.35983	0.629578	0.99489
MS_721	Synoviopathy and bursopathy	Muscloskeletal	ADA2	4979	18	184461	761	-0.113501	0.235961	0.630504	0.99489
DE_660	Infection of the skin	Dermatological	ADA2	5634	25	183806	754	0.0969906	0.202122	0.631335	0.99489
SO_369.6	Corneal deformities	Sense organs	ADA2	61	0	189379	779	0.651273	1.36167	0.632445	0.99489
EM_257	Polydipsia	Endocrine/Metab	ADA2	64	0	189376	779	0.648667	1.358	0.632888	0.99489
DE_676	Hypertrophic conditions of skin	Dermatological	ADA2	1773	8	187667	771	0.164997	0.345542	0.633006	0.99489
GU_581.33	Stricture or kinking of ureter	Genitourinary	ADA2	231	0	189209	779	-0.665871	1.3984	0.633957	0.99489
SS_809	Pain	Symptoms	ADA2	3309	15	186131	764	0.122297	0.257458	0.634777	0.99489
MB_280.9	Psychoactive substance dependance	Mental	ADA2	926	4	188514	775	0.224814	0.473817	0.635167	0.99489
GI_523.3	Gastric diverticulum	Gastrointestinal	ADA2	65	0	189375	779	0.643742	1.35951	0.63585	0.99489
SO_361.9	Ectropion of eyelid	Sense organs	ADA2	229	0	189211	779	-0.661773	1.39831	0.636024	0.99489
GE_976.52	Autosomal dominant polycystic kidney disease (ADPKD)	Genetic	ADA2	65	0	189375	779	0.642554	1.35993	0.636577	0.99489
CM_763.32	Atrial septal defect	Congenital	ADA2	251	1	189189	778	0.38234	0.810821	0.637251	0.99489
SO_376.2	Vitreous opacities	Sense organs	ADA2	509	1	188931	778	-0.383138	0.814462	0.638056	0.99489
MS_713.38	Pain in ankle and joints of foot	Muscloskeletal	ADA2	453	2	188987	777	0.296468	0.631515	0.638742	0.99489
MS_723.2	Rotator cuff tear or rupture	Muscloskeletal	ADA2	2086	7	187354	772	-0.172176	0.367767	0.639665	0.99489
SS_819	General symptoms and other findings	Symptoms	ADA2	8483	32	180957	747	-0.0837512	0.179747	0.64126	0.99489
SO_374.91	Transient retinal arterial occlusion [Amaurosis fugax]	Sense organs	ADA2	63	0	189377	779	0.631522	1.35748	0.641778	0.99489
MB_280	Psychoactive substance related disorders	Mental	ADA2	2312	10	187128	769	0.145286	0.312342	0.641834	0.99489
CM_761.11	Renal hypoplasia/aplasia	Congenital	ADA2	66	0	189374	779	0.631591	1.36155	0.642737	0.99489
NS_341.1	Cerebral palsy	Neurological	ADA2	69	0	189371	779	0.633684	1.36779	0.643156	0.99489
CA_102.1	Malignant neoplasm of the of bronchus and lung	Neoplasms	ADA2	1075	5	188365	774	0.197653	0.429095	0.64507	0.99489
SO_394.22	Vestibular neuronitis	Sense organs	ADA2	64	0	189376	779	0.624344	1.35714	0.645485	0.99489
GU_596	Other disorders of bladder	Genitourinary	ADA2	4920	22	184520	757	0.0990939	0.215725	0.645979	0.99489
CA_130	Cancer (solid tumor, excluding BCC)	Neoplasms	ADA2	24357	98	165083	681	-0.0505189	0.110162	0.646535	0.99489
SO_377	Hemorrhage of the eye	Sense organs	ADA2	447	2	188993	777	0.288392	0.631832	0.648078	0.99489
GI_528.1	Nausea	Gastrointestinal	ADA2	6280	23	183160	756	-0.0956764	0.210294	0.649136	0.99489
CM_750.21	Spina bifida	Congenital	ADA2	67	0	189373	779	0.617367	1.36306	0.650602	0.99489
RE_464	Nasopharyngitis	Respiratory	ADA2	227	0	189213	779	-0.632148	1.39816	0.651177	0.99489
MB_296.4	Borderline personality disorder	Mental	ADA2	75	0	189365	779	0.619092	1.37241	0.651917	0.99489
NS_355.2	Alteration of consciousness	Neurological	ADA2	226	0	189214	779	-0.630407	1.39821	0.652086	0.99489
CA_139.6	Hemangioma and lymphangioma	Neoplasms	ADA2	804	2	188636	777	-0.284613	0.632537	0.652742	0.99489
CV_431.2	Transient cerebral ischemic attack [TIA]	Cardiovascular	ADA2	1048	3	188392	776	-0.240514	0.536136	0.653716	0.99489
GU_593	Hematuria	Genitourinary	ADA2	7919	30	181521	749	-0.0832175	0.185878	0.65437	0.99489
CA_135.16	Benign neoplasm of the salivary glands	Neoplasms	ADA2	227	0	189213	779	-0.62555	1.39821	0.654591	0.99489
NS_343	Disorders of autonomic nervous system	Neurological	ADA2	254	1	189186	778	0.360126	0.810935	0.656979	0.99489
CV_416.51	Atrial premature depolarization [Supraventricular premature beats]	Cardiovascular	ADA2	64	0	189376	779	0.602768	1.35864	0.65729	0.99489
GI_523.1	Diverticula of small intestine	Gastrointestinal	ADA2	220	0	189220	779	-0.618634	1.39788	0.658089	0.99489
RE_468.9	Lobar pneumonia*	Respiratory	ADA2	3382	12	186058	767	-0.126678	0.286367	0.658227	0.99489
CA_104.3	Malignant neoplasm of connective and soft tissue	Neoplasms	ADA2	251	1	189189	778	0.358436	0.810476	0.658305	0.99489
RE_471	Other disorders of nose and nasal sinuses	Respiratory	ADA2	4525	16	184915	763	-0.110331	0.24961	0.658482	0.99489
GU_594.1	Retention of urine	Genitourinary	ADA2	3981	18	185459	761	0.10536	0.238389	0.658518	0.99489
BI_162	Aplastic anemia	Blood/Immune	ADA2	252	1	189188	778	0.358073	0.810826	0.658768	0.99489
GI_514.31	Paralytic ileus	Gastrointestinal	ADA2	66	0	189374	779	0.600741	1.36416	0.659666	0.99489
MS_745.3	Fracture of upper limb	Muscloskeletal	ADA2	3863	17	185577	762	0.106816	0.243077	0.660353	0.99489
CM_767	Congenital anomalies of limbs	Congenital	ADA2	66	0	189374	779	0.59362	1.36081	0.662672	0.99489
BI_169.11	Immune thrombocytopenic purpura [ITP]	Blood/Immune	ADA2	215	0	189225	779	-0.608694	1.39754	0.663165	0.99489
GU_588.2	Abnormal results of function study of kidney	Genitourinary	ADA2	68	0	189372	779	0.589641	1.35867	0.664302	0.99489
MS_712.5	Disorder of ligament	Muscloskeletal	ADA2	230	0	189210	779	-0.60727	1.39938	0.664321	0.99489
MS_719.1	Cramp and spasm	Muscloskeletal	ADA2	219	0	189221	779	-0.605712	1.39807	0.664834	0.99489
MS_707.8	Polyarthritis	Muscloskeletal	ADA2	250	1	189190	778	0.350931	0.810738	0.665118	0.99489
CM_770	Other congenital malformations of musculoskeletal system	Congenital	ADA2	69	0	189371	779	0.589574	1.36439	0.665656	0.99489
MS_745.4	Fracture of foot and toe	Muscloskeletal	ADA2	522	1	188918	778	-0.351048	0.814491	0.666466	0.99489
MS_710.2	Deformities of the hip	Muscloskeletal	ADA2	70	0	189370	779	0.585768	1.36177	0.667084	0.99489
CV_438.1	Aortic aneurysm and ectasia	Cardiovascular	ADA2	666	3	188774	776	0.231048	0.537584	0.66735	0.99489
MB_286.11	Bipolar I disorder	Mental	ADA2	218	0	189222	779	-0.599797	1.39824	0.667948	0.99489
GU_594.5	Oliguria and anuria	Genitourinary	ADA2	67	0	189373	779	0.583472	1.36066	0.668058	0.99489
RE_466.3	Peritonsillar abscess	Respiratory	ADA2	228	0	189212	779	-0.599171	1.40042	0.66876	0.99489
SO_369.1	Corneal scars and opacities	Sense organs	ADA2	65	0	189375	779	0.58169	1.35991	0.668839	0.99489
NS_344.1	Hydrocephalus	Neurological	ADA2	253	1	189187	778	0.345998	0.810708	0.669535	0.99489
CV_414.11	Hypertrophic obstructive cardiomyopathy	Cardiovascular	ADA2	67	0	189373	779	0.579032	1.36065	0.670432	0.99489
GI_557.2	Blood in stool	Gastrointestinal	ADA2	1338	4	188102	775	-0.200548	0.473313	0.671775	0.99489
DE_679.4	Pruritus	Dermatological	ADA2	468	2	188972	777	0.267107	0.631715	0.672418	0.99489
ID_052.5	Cytomegalovirus [CMV]	Infections	ADA2	67	0	189373	779	0.575455	1.36347	0.672987	0.99489
CV_416.71	Sick sinus syndrome*	Cardiovascular	ADA2	247	1	189193	778	0.340685	0.810971	0.674415	0.99489
CV_416.7	Sinoatrial node dysfunction	Cardiovascular	ADA2	247	1	189193	778	0.340685	0.810971	0.674415	0.99489
RE_463	Rhinitis and nasal congestion	Respiratory	ADA2	1073	3	188367	776	-0.224832	0.535527	0.674606	0.99489
GI_510.5	Dyskinesia of esophagus	Gastrointestinal	ADA2	255	1	189185	778	0.339425	0.810582	0.675404	0.99489
GI_517.4	Gastrointestinal angiodysplasia	Gastrointestinal	ADA2	248	1	189192	778	0.337436	0.81071	0.67725	0.99489
BI_168	Coagulation defects, purpura and other hemorrhagic conditions	Blood/Immune	ADA2	682	3	188758	776	0.222039	0.535268	0.67827	0.99489
CV_440.21	Embolism of cerebral or precerebral arteries	Cardiovascular	ADA2	65	0	189375	779	0.560524	1.35823	0.679837	0.99489
ID_089.2	Viral infections	Infections	ADA2	3453	12	185987	767	-0.117676	0.28569	0.680411	0.99489
DE_666	Urticaria	Dermatological	ADA2	217	0	189223	779	-0.574723	1.39744	0.680877	0.99489
RE_489.1	Hiccough	Respiratory	ADA2	66	0	189374	779	0.562435	1.36832	0.681042	0.99489
EM_208.2	Hyperparathyroidism	Endocrine/Metab	ADA2	490	1	188950	778	-0.334473	0.814377	0.681284	0.99489
MS_713.32	Pain in elbow	Muscloskeletal	ADA2	71	0	189369	779	0.559941	1.36505	0.681659	0.99489
DE_687	Vascular disorders of the skin	Dermatological	ADA2	67	0	189373	779	0.558324	1.36258	0.681985	0.99489
SO_363.5	Epiphora	Sense organs	ADA2	478	1	188962	778	-0.333177	0.814484	0.682491	0.99489
CM_751	Congenital anomalies of eye	Congenital	ADA2	69	0	189371	779	0.556795	1.36289	0.68288	0.99489
EM_244	Disorders of lipoprotein metabolism and other lipidemias	Endocrine/Metab	ADA2	207	0	189233	779	-0.568665	1.39723	0.684011	0.99489
MS_700.11	Systemic lupus erythematosus [SLE]	Muscloskeletal	ADA2	208	0	189232	779	-0.568499	1.39871	0.684415	0.99489
GI_507	Lesions of mouth	Gastrointestinal	ADA2	1555	7	187885	772	0.148885	0.367468	0.685354	0.99489
SS_840.611	Penicillin allergy	Symptoms	ADA2	8727	38	180713	741	0.0672006	0.16618	0.685938	0.99489
CA_139.61	Hemangioma	Neoplasms	ADA2	782	2	188658	777	-0.25521	0.632502	0.686586	0.99489
SS_807	Malaise and fatigue	Symptoms	ADA2	1853	6	187587	773	-0.158235	0.394314	0.688205	0.99489
ID_004.1	Streptococcus pneumoniae	Infections	ADA2	208	0	189232	779	-0.560131	1.39731	0.68852	0.99489
EM_230.3	Anorexia	Endocrine/Metab	ADA2	467	2	188973	777	0.253161	0.63171	0.688604	0.99489
GU_586.2	Cyst of kidney	Genitourinary	ADA2	762	2	188678	777	-0.253675	0.63304	0.688623	0.99489
RE_464.1	Acute nasopharyngitis	Respiratory	ADA2	211	0	189229	779	-0.559528	1.39697	0.688766	0.99489
GI_535	Intestinal or peritoneal adhesions	Gastrointestinal	ADA2	2252	10	187188	769	0.124242	0.311446	0.689957	0.99489
NS_323	Systemic atrophies primarily affecting the central nervous system	Neurological	ADA2	209	0	189231	779	-0.556847	1.39745	0.690281	0.99489
CM_778	Other congenital malformations, NEC	Congenital	ADA2	213	0	189227	779	-0.555753	1.39739	0.690845	0.99489
CV_433	Other cerebrovascular disease	Cardiovascular	ADA2	1790	6	187650	773	-0.157345	0.395671	0.690875	0.99489
CA_120	Hemo onc - by cell of origin	Neoplasms	ADA2	2436	11	187004	768	0.117881	0.298262	0.692687	0.99489
MS_714.1	Kyphosis	Muscloskeletal	ADA2	68	0	189372	779	0.536774	1.36027	0.693133	0.99489
SO_377.5	Vitreous hemorrhage	Sense organs	ADA2	262	1	189178	778	0.319791	0.811258	0.693441	0.99489
ID_005.1	Mycobacterium tuberculosis	Infections	ADA2	64	0	189376	779	0.539611	1.37067	0.693812	0.99489
CA_148.2	Benign neoplasm of meninges (Meningioma)	Neoplasms	ADA2	264	1	189176	778	0.317799	0.811049	0.69518	0.99489
RE_482	Suppurative and necrotic conditions of the lower respiratory tract	Respiratory	ADA2	210	0	189230	779	-0.545353	1.3979	0.696446	0.99489
RE_479.31	Acute respiratory failure	Respiratory	ADA2	199	0	189241	779	-0.544176	1.39712	0.696908	0.99489
RE_472.6	Nodules of vocal cords*	Respiratory	ADA2	69	0	189371	779	0.530034	1.36395	0.697571	0.99489
MS_709.24	Hammer toe	Muscloskeletal	ADA2	1024	3	188416	776	-0.208117	0.536625	0.698145	0.99489
ID_025	Enterococcus	Infections	ADA2	68	0	189372	779	0.525964	1.35938	0.69882	0.99489
EM_247	Disorders of mineral metabolism and mineral deficiencies	Endocrine/Metab	ADA2	6101	23	183339	756	-0.0812046	0.210345	0.699457	0.99489
NS_329	Symptoms and signs involving cognitive functions and awareness	Neurological	ADA2	1994	9	187446	770	0.126051	0.327922	0.700684	0.99489
NS_330.12	Partial epilepsy	Neurological	ADA2	216	0	189224	779	-0.536402	1.39772	0.70115	0.99489
CM_761.13	Cystic kidney disease	Congenital	ADA2	210	0	189230	779	-0.534504	1.39737	0.702086	0.99489
SO_363.6	Inflammation of lacrimal passages	Sense organs	ADA2	72	0	189368	779	0.519823	1.36314	0.702949	0.99489
RE_465.1	Acute Pharyngitis	Respiratory	ADA2	482	2	188958	777	0.240708	0.631732	0.703182	0.99489
GI_520.13	Umbilical hernia	Gastrointestinal	ADA2	2011	9	187429	770	0.124701	0.327752	0.703587	0.99489
NS_334.44	Sixth [abducent] nerve palsy	Neurological	ADA2	69	0	189371	779	0.517299	1.3647	0.704647	0.99489
GI_516	Other diseases of stomach and duodenum	Gastrointestinal	ADA2	1790	8	187650	771	0.130941	0.345695	0.704859	0.99489
GI_502.1	Diseases of hard tissues of teeth	Gastrointestinal	ADA2	1803	8	187637	771	0.130888	0.345711	0.704974	0.99489
DE_672.2	Skin changes due to chronic exposure to nonionizing radiation	Dermatological	ADA2	1334	6	188106	773	0.149239	0.395236	0.705733	0.99489
RE_474.1	Emphysema	Respiratory	ADA2	894	4	188546	775	0.178673	0.473649	0.706004	0.99489
BI_177	Abnormality of the lymph nodes	Blood/Immune	ADA2	1810	6	187630	773	-0.148676	0.394351	0.706162	0.99489
BI_168.3	Spontaneous ecchymoses	Blood/Immune	ADA2	72	0	189368	779	0.51102	1.36659	0.70845	0.99489
NS_346.3	Anoxic brain damage	Neurological	ADA2	72	0	189368	779	0.509387	1.36693	0.709411	0.99489
BI_174	Diseases of spleen	Blood/Immune	ADA2	475	2	188965	777	0.234795	0.631842	0.710187	0.99489
NS_320.11	Bacterial meningitis	Neurological	ADA2	71	0	189369	779	0.503952	1.36415	0.711809	0.99489
BI_168.21	Primary thrombophilia	Blood/Immune	ADA2	75	0	189365	779	0.505093	1.36836	0.712035	0.99489
SS_840.613	Allergy to sulfonamides	Symptoms	ADA2	495	1	188945	778	-0.300603	0.814551	0.712098	0.99489
CA_148	Benign neoplasm of the eye, brain and other parts of central nervous system	Neoplasms	ADA2	488	1	188952	778	-0.300353	0.814076	0.712165	0.99489
SO_360	Inflammation of eyelids	Sense organs	ADA2	1284	4	188156	775	-0.174188	0.472918	0.712631	0.99489
GI_507.1	Stomatitis	Gastrointestinal	ADA2	269	1	189171	778	0.298103	0.811093	0.713224	0.99489
MS_745.1	Fracture of lower limb	Muscloskeletal	ADA2	2619	9	186821	770	-0.119823	0.327166	0.714182	0.99489
SO_367	Inflammation of the eye	Sense organs	ADA2	690	3	188750	776	0.195838	0.535362	0.714505	0.99489
MS_727	Other disorders of bone	Muscloskeletal	ADA2	1147	5	188293	774	0.156491	0.42862	0.715031	0.99489
BI_164	Anemia	Blood/Immune	ADA2	11057	48	178383	731	0.0543745	0.149294	0.715704	0.99489
CA_121.1	Acute leukemia	Neoplasms	ADA2	197	0	189243	779	-0.505506	1.39599	0.717267	0.99489
CV_417.2	Tachycardia	Cardiovascular	ADA2	1285	4	188155	775	-0.170691	0.473012	0.718204	0.99489
DE_660.2	Bacterial infection of the skin	Dermatological	ADA2	74	0	189366	779	0.490878	1.36373	0.718883	0.99489
CV_424	Heart failure	Cardiovascular	ADA2	2218	10	187222	769	0.11265	0.313335	0.7192	0.99489
CV_425	Cardiomegaly	Cardiovascular	ADA2	1572	7	187868	772	0.132256	0.368557	0.719703	0.99489
GU_596.4	Vesical fistula	Genitourinary	ADA2	73	0	189367	779	0.489488	1.36497	0.719889	0.99489
MS_712.61	Recurrent dislocation of joint	Muscloskeletal	ADA2	209	0	189231	779	-0.500659	1.39806	0.720261	0.99489
CA_102.3	Malignant neoplasm of the trachea	Neoplasms	ADA2	71	0	189369	779	0.487776	1.36436	0.72071	0.99489
CV_420	Cardiac arrest	Cardiovascular	ADA2	196	0	189244	779	-0.494956	1.39633	0.722988	0.99489
NS_349.13	Abnormal findings on diagnostic imaging of skull and head	Neurological	ADA2	71	0	189369	779	0.482488	1.36152	0.723058	0.99489
MS_700.41	Myositis	Muscloskeletal	ADA2	74	0	189366	779	0.48061	1.3671	0.725173	0.99489
SO_381.1	Paralytic strabismus [Neurogenic strabismus]	Sense organs	ADA2	194	0	189246	779	-0.486216	1.3959	0.727602	0.99489
GI_505.1	Odontogenic cysts	Gastrointestinal	ADA2	74	0	189366	779	0.475078	1.36563	0.72793	0.99489
SS_847.2	Kidney transplant	Symptoms	ADA2	198	0	189242	779	-0.483494	1.39708	0.729287	0.99489
BI_174.1	Hyposplenism*	Blood/Immune	ADA2	194	0	189246	779	-0.482251	1.39552	0.729666	0.99489
GE_961.1	Phakomatoses	Genetic	ADA2	77	0	189363	779	0.470329	1.36861	0.731106	0.99489
GE_961	Genetic syndromes associated with neoplasms	Genetic	ADA2	77	0	189363	779	0.470329	1.36861	0.731106	0.99489
RE_477	Inhalation lung injury	Respiratory	ADA2	199	0	189241	779	-0.478977	1.39857	0.731994	0.99489
SO_396.2	Sensorineural hearing loss	Sense organs	ADA2	268	1	189172	778	0.27767	0.811169	0.732116	0.99489
CV_416	Cardiac arrhythmia and conduction disorders	Cardiovascular	ADA2	11566	46	177874	733	-0.0526163	0.154404	0.733278	0.99489
SO_394.21	Paroxysmal vertigo	Sense organs	ADA2	181	0	189259	779	-0.472931	1.39396	0.734406	0.99489
ID_092.1	Systemic inflammatory response syndrome	Infections	ADA2	73	0	189367	779	0.461108	1.3653	0.735565	0.99489
MB_287.2	Schizoaffective disorder	Mental	ADA2	74	0	189366	779	0.462954	1.37126	0.735656	0.99489
GI_506.3	Sialoadenitis	Gastrointestinal	ADA2	195	0	189245	779	-0.470761	1.39576	0.735908	0.99489
NS_331	Headache	Neurological	ADA2	5689	21	183751	758	-0.0736358	0.219432	0.737192	0.99489
CM_758	Congenital malformations of digestive system	Congenital	ADA2	195	0	189245	779	-0.46809	1.39622	0.737432	0.99489
GI_525.1	Celiac disease	Gastrointestinal	ADA2	958	4	188482	775	0.160119	0.477664	0.737461	0.99489
NS_325.3	Lack of coordination	Neurological	ADA2	191	0	189249	779	-0.4675	1.39576	0.737668	0.99489
GI_554.2	Cyst and pseudocyst of pancreas	Gastrointestinal	ADA2	192	0	189248	779	-0.467035	1.39527	0.73783	0.99489
GI_514	Gastrointestinal obstruction	Gastrointestinal	ADA2	3422	15	186018	764	0.0851221	0.257634	0.741101	0.99489
SO_367.4	Inflammation of orbit	Sense organs	ADA2	77	0	189363	779	0.451763	1.36801	0.741222	0.99489
MS_703.2	Chondrocalcinosis	Muscloskeletal	ADA2	190	0	189250	779	-0.459046	1.39595	0.742275	0.99489
MS_721.4	Calcium deposits in tendon and bursa	Muscloskeletal	ADA2	192	0	189248	779	-0.458244	1.39564	0.742655	0.99489
EM_209.1	Pituitary hyperfunction	Endocrine/Metab	ADA2	187	0	189253	779	-0.457454	1.39493	0.742957	0.99489
CV_431.11	Cerebral infarction [Ischemic stroke]	Cardiovascular	ADA2	1807	8	187633	771	0.113588	0.346563	0.743098	0.99489
GI_532.3	Intussusception	Gastrointestinal	ADA2	80	0	189360	779	0.446453	1.3677	0.7441	0.99489
DE_682.11	Sebaceous cyst [Epidermal cyst]	Dermatological	ADA2	1310	4	188130	775	-0.154356	0.472987	0.744165	0.99489
CA_114	Neuroendocrine tumors	Neoplasms	ADA2	191	0	189249	779	-0.45217	1.39505	0.745843	0.99489
NS_342	Plegia and unspecified paralysis	Neurological	ADA2	193	0	189247	779	-0.451801	1.39616	0.74624	0.99489
CA_138.2	Melanocytic nevi*	Neoplasms	ADA2	2351	10	187089	769	0.100795	0.311483	0.74624	0.99489
SS_810	Shock	Symptoms	ADA2	77	0	189363	779	0.442934	1.36924	0.746324	0.99489
NS_346	Brain damage and brain death	Neurological	ADA2	187	0	189253	779	-0.449488	1.3954	0.747361	0.99489
GE_974	Genetic diseases of the eye	Genetic	ADA2	182	0	189258	779	-0.447533	1.39364	0.748115	0.99489
EM_204	Abnormal glucose	Endocrine/Metab	ADA2	927	4	188513	775	0.151957	0.473219	0.74813	0.99489
MS_702.1	Pyogenic arthritis [Septic arthritis]	Muscloskeletal	ADA2	76	0	189364	779	0.438429	1.36847	0.748682	0.99489
SS_848	Nonspecific abnormal findings of other body structures	Symptoms	ADA2	185	0	189255	779	-0.446529	1.39405	0.748733	0.99489
CA_137	Benign neoplasm of the thoracic and respiratory organs	Neoplasms	ADA2	72	0	189368	779	0.435542	1.36488	0.749647	0.99489
CV_416.11	Supraventricular tachycardia	Cardiovascular	ADA2	1246	4	188194	775	-0.150366	0.473046	0.750585	0.99489
GU_582.3	Renal dialysis	Genitourinary	ADA2	275	1	189165	778	0.257939	0.812065	0.750765	0.99489
NS_336.41	Carpal tunnel syndrome	Neurological	ADA2	5060	22	184380	757	0.0682753	0.215039	0.750859	0.99489
NS_355.1	Coma	Neurological	ADA2	188	0	189252	779	-0.442581	1.39491	0.751028	0.99489
MB_289	Obsessive-compulsive disorder	Mental	ADA2	81	0	189359	779	0.434674	1.37099	0.751206	0.99489
BI_170.1	Neutropenia	Blood/Immune	ADA2	1774	6	187666	773	-0.125036	0.394438	0.751245	0.99489
BI_170	Decreased white blood cell count	Blood/Immune	ADA2	1774	6	187666	773	-0.125036	0.394438	0.751245	0.99489
SS_815	Symptoms and signs concerning food and fluid intake	Symptoms	ADA2	183	0	189257	779	-0.440819	1.39415	0.751857	0.99489
CA_104	Malignant sarcoma-related cancers	Neoplasms	ADA2	494	2	188946	777	0.19913	0.63171	0.752592	0.99489
DE_664.41	Psoriasis vulgaris*	Dermatological	ADA2	78	0	189362	779	0.431178	1.36878	0.752754	0.99489
SS_847	Transplated organ	Symptoms	ADA2	500	2	188940	777	0.198818	0.631995	0.753075	0.99489
DE_664	Papulosquamous disorders	Dermatological	ADA2	1633	7	187807	772	0.114917	0.367976	0.754808	0.99489
RE_467.1	Acute laryngitis and tracheitis	Respiratory	ADA2	80	0	189360	779	0.426561	1.36822	0.75522	0.99489
CV_417.3	Bradycardia	Cardiovascular	ADA2	1591	7	187849	772	0.114507	0.368395	0.755941	0.99489
CM_763.3	Congenital malformations of cardiac chambers and connections	Congenital	ADA2	288	1	189152	778	0.251537	0.811708	0.75665	0.99489
MB_288	Anxiety and anxiety disorders	Mental	ADA2	3579	13	185861	766	-0.0849404	0.275249	0.75763	0.99489
NS_342.1	Paraplegia/Diplegia	Neurological	ADA2	79	0	189361	779	0.421594	1.3717	0.758575	0.99489
EM_239.3	Mixed hyperlipidemia	Endocrine/Metab	ADA2	77	0	189363	779	0.419552	1.37091	0.759575	0.99489
ID_004	Streptococcus	Infections	ADA2	1180	5	188260	774	0.12987	0.428256	0.761705	0.99489
GU_586.5	Renal sclerosis, unspecified	Genitourinary	ADA2	77	0	189363	779	0.414385	1.36851	0.762041	0.99489
CA_121.21	Chronic lymphoid leukemia	Neoplasms	ADA2	281	1	189159	778	0.245562	0.812195	0.762392	0.99489
NS_333.1	Sleep apnea	Neurological	ADA2	2547	11	186893	768	0.0900966	0.298282	0.762604	0.99489
SO_391.7	Perforation of tympanic membrane	Sense organs	ADA2	505	2	188935	777	0.188751	0.631899	0.765165	0.99489
CV_440.2	Arterial embolism and thrombosis	Cardiovascular	ADA2	716	2	188724	777	-0.188856	0.633264	0.765531	0.99489
BI_180.3	Paraproteinemias	Blood/Immune	ADA2	175	0	189265	779	-0.413781	1.39388	0.766577	0.99489
CA_101.41	Colorectal cancer	Neoplasms	ADA2	2516	11	186924	768	0.0885327	0.298691	0.766918	0.99489
MB_283	Other mental and behavioral problems	Mental	ADA2	968	4	188472	775	0.140101	0.472836	0.767006	0.99489
MS_740.8	Dislocation of foot and ankle	Muscloskeletal	ADA2	80	0	189360	779	0.404798	1.36879	0.767434	0.99489
CA_109	Malignant neoplasm of the eye, brain and other parts of central nervous system	Neoplasms	ADA2	458	1	188982	778	-0.239192	0.813905	0.768848	0.99489
GU_594.3	Urinary incontinence and enuresis	Genitourinary	ADA2	4591	17	184849	762	-0.0715669	0.243732	0.769042	0.99489
CV_416.42	Left bundle branch block	Cardiovascular	ADA2	962	3	188478	776	-0.157369	0.536198	0.769147	0.99489
MB_280.1	Alcohol use disorders	Mental	ADA2	2195	9	187245	770	0.0959736	0.328028	0.769855	0.99489
CA_101.21	Malignant neoplasm of cardia	Neoplasms	ADA2	175	0	189265	779	-0.407619	1.39504	0.770139	0.99489
MS_705.11	Rheumatoid arthritis without rheumatoid factor*	Muscloskeletal	ADA2	282	1	189158	778	0.23681	0.81142	0.770406	0.99489
MS_723.5	Tendinitis	Muscloskeletal	ADA2	82	0	189358	779	0.399869	1.37165	0.770651	0.99489
GI_509.1	Glossitis	Gastrointestinal	ADA2	182	0	189258	779	-0.406204	1.39436	0.770807	0.99489
MB_290.1	Posttraumatic stress disorder	Mental	ADA2	83	0	189357	779	0.40062	1.37591	0.770924	0.99489
SO_371.3	Nuclear cataract	Sense organs	ADA2	3026	12	186414	767	-0.0836969	0.288401	0.771655	0.99489
CM_761.16	Accessory kidney*	Congenital	ADA2	81	0	189359	779	0.397238	1.36924	0.771727	0.99489
RE_499	Other symptoms and disorders of the respiratory system	Respiratory	ADA2	1863	8	187577	771	0.0997096	0.345658	0.77299	0.99489
ID_056.2	Anogenital (venereal) warts	Infections	ADA2	86	0	189354	779	0.396202	1.37493	0.773222	0.99489
CA_110	Malignant neoplasm of the endocrine glands	Neoplasms	ADA2	289	1	189151	778	0.233767	0.811833	0.773383	0.99489
GU_582.2	Chronic kidney disease	Genitourinary	ADA2	3327	15	186113	764	0.0745693	0.258971	0.773401	0.99489
MS_705.5	Rheumatism, unspecified	Muscloskeletal	ADA2	186	0	189254	779	-0.401411	1.3948	0.773506	0.99489
DE_672	Skin changes due to solar radiation	Dermatological	ADA2	1384	6	188056	773	0.113409	0.395175	0.774128	0.99489
MS_714.3	Scoliosis	Muscloskeletal	ADA2	284	1	189156	778	0.232872	0.811462	0.774132	0.99489
CV_436.3	Atherosclerosis of aorta	Cardiovascular	ADA2	79	0	189361	779	0.392076	1.36795	0.774405	0.99489
CA_138	Benign neoplasm of the skin	Neoplasms	ADA2	4737	20	184703	759	0.0642041	0.224491	0.774885	0.99489
EM_256.31	Acidosis	Endocrine/Metab	ADA2	708	2	188732	777	-0.180812	0.632897	0.775116	0.99489
CV_431	Stroke and transient cerebral ischemic attacks	Cardiovascular	ADA2	3460	13	185980	766	-0.0782016	0.276085	0.776985	0.99489
GE_972	Genetic neuromuscular disease	Genetic	ADA2	177	0	189263	779	-0.393303	1.39435	0.777891	0.99489
DE_668	Dermatitis [eczema]	Dermatological	ADA2	1403	6	188037	773	0.111219	0.394347	0.777909	0.99489
BI_177.4	Lymphedema	Blood/Immune	ADA2	291	1	189149	778	0.225748	0.811487	0.780868	0.99489
NS_331.6	Migraine	Neurological	ADA2	1687	7	187753	772	0.101699	0.367804	0.782161	0.99489
RE_482.2	Pyothorax (empyema)	Respiratory	ADA2	178	0	189262	779	-0.383364	1.39474	0.783421	0.99489
CV_416.212	Persistent atrial fibrillation*	Cardiovascular	ADA2	81	0	189359	779	0.375865	1.3717	0.784074	0.99489
EM_247.5	Disorders of calcium metabolism	Endocrine/Metab	ADA2	719	3	188721	776	0.146703	0.535464	0.784109	0.99489
SO_380.1	Optic neuropathy	Sense organs	ADA2	85	0	189355	779	0.373878	1.37096	0.785075	0.99489
SS_840.63	Allergy to narcotic agent	Symptoms	ADA2	725	3	188715	776	0.146047	0.535596	0.785101	0.99489
CM_754.71	Congenital pharyngeal pouch [Diverticulum of pharynx]	Congenital	ADA2	83	0	189357	779	0.371274	1.37038	0.786448	0.99489
SO_367.1	Conjunctivitis	Sense organs	ADA2	172	0	189268	779	-0.37692	1.3934	0.786773	0.99489
RE_468.8	Bronchopneumonia	Respiratory	ADA2	170	0	189270	779	-0.374606	1.39273	0.787951	0.99489
RE_468.2	Bacterial pneumonia	Respiratory	ADA2	502	2	188938	777	0.169642	0.632091	0.788404	0.99489
MS_728.3	Costochondritis [Tietze's disease]	Muscloskeletal	ADA2	83	0	189357	779	0.365899	1.37171	0.789664	0.99489
MB_302.3	Specific developmental disorders of scholastic skills	Mental	ADA2	87	0	189353	779	0.365428	1.37735	0.790768	0.99489
MS_741.5	Sprains and strains of knee and leg	Muscloskeletal	ADA2	180	0	189260	779	-0.367742	1.39621	0.792253	0.99489
RE_471.2	Deviated nasal septum	Respiratory	ADA2	2030	7	187410	772	-0.0960363	0.367734	0.793971	0.99489
MS_721.11	Trigger finger	Muscloskeletal	ADA2	1381	6	188059	773	0.102918	0.394676	0.794274	0.99489
EM_202.1	Type 1 diabetes	Endocrine/Metab	ADA2	1448	5	187992	774	-0.110018	0.428589	0.797412	0.99489
DE_668.5	Lichen simplex chronicus	Dermatological	ADA2	81	0	189359	779	0.349945	1.36769	0.798052	0.99489
CA_108.5	Malignant neoplasm of the bladder	Neoplasms	ADA2	1204	4	188236	775	-0.121243	0.474446	0.798302	0.99489
SO_376.21	Crystalline deposits in vitreous body	Sense organs	ADA2	165	0	189275	779	-0.353913	1.39228	0.799343	0.99489
MB_284.2	Suicide and self-inflicted harm	Mental	ADA2	761	2	188679	777	-0.160802	0.632867	0.799431	0.99489
MB_284	Suicide ideation and attempt or self harm	Mental	ADA2	761	2	188679	777	-0.160802	0.632867	0.799431	0.99489
GE_972.1	Hereditary neuropathy	Genetic	ADA2	84	0	189356	779	0.342383	1.37194	0.802929	0.99489
MB_288.3	Generalized anxiety disorder	Mental	ADA2	90	0	189350	779	0.341147	1.3751	0.804065	0.99489
CM_754.7	Congenital anomalies of pharynx	Congenital	ADA2	86	0	189354	779	0.33998	1.37188	0.804273	0.99489
SO_390	Disorders of external ear	Sense organs	ADA2	706	2	188734	777	-0.15614	0.632412	0.804988	0.99489
MS_713.37	Pain in knee	Muscloskeletal	ADA2	1231	4	188209	775	-0.116525	0.472904	0.80537	0.99489
CA_140	Benign neoplasm of the breast	Neoplasms	ADA2	733	2	188707	777	-0.155952	0.633703	0.805608	0.99489
SO_381.4	Exotropia	Sense organs	ADA2	174	0	189266	779	-0.343044	1.39405	0.805622	0.99489
MS_741.6	Sprains and strains of ankle and foot	Muscloskeletal	ADA2	85	0	189355	779	0.337044	1.37146	0.805872	0.99489
RE_498	Asphyxia and hypoxemia	Respiratory	ADA2	168	0	189272	779	-0.3381	1.39309	0.80824	0.99489
CA_136.4	Benign neoplasm of colon, rectum, anus and anal canal	Neoplasms	ADA2	13324	53	176116	726	-0.0345883	0.14304	0.808927	0.99489
SO_363	Disorders of lacrimal system	Sense organs	ADA2	1173	4	188267	775	-0.114341	0.473536	0.809198	0.99489
NS_346.6	Cerebral edema	Neurological	ADA2	83	0	189357	779	0.327885	1.37028	0.810885	0.99489
EM_249	Amyloidosis	Endocrine/Metab	ADA2	83	0	189357	779	0.327532	1.3694	0.810967	0.99489
GE_983.2	Hemoglobin C trait [Sickle-cell trait]	Genetic	ADA2	118	0	189322	779	-0.349909	1.47065	0.811936	0.99489
GE_983	Genetic carrier status	Genetic	ADA2	118	0	189322	779	-0.349909	1.47065	0.811936	0.99489
NS_345	Encephalopathy	Neurological	ADA2	86	0	189354	779	0.32622	1.37229	0.8121	0.99489
RE_499.1	Cough	Respiratory	ADA2	1660	7	187780	772	0.0869664	0.367612	0.812995	0.99489
CA_108	Malignant neoplasm of the urinary tract	Neoplasms	ADA2	2189	8	187251	771	-0.0820857	0.347005	0.813001	0.99489
RE_472.3	Edema of larynx	Respiratory	ADA2	88	0	189352	779	0.323662	1.37097	0.813368	0.99489
GU_594	Abnormality of urination	Genitourinary	ADA2	10584	45	178856	734	0.036303	0.153875	0.813492	0.99489
MS_715.4	Spinal stenosis	Muscloskeletal	ADA2	2151	8	187289	771	-0.0809086	0.345923	0.815068	0.99489
NS_337.2	Inflammatory polyneuropathy	Neurological	ADA2	165	0	189275	779	-0.32413	1.39261	0.815955	0.99489
CV_424.1	Left heart failure	Cardiovascular	ADA2	1689	6	187751	773	-0.09201	0.395999	0.816266	0.99489
GI_520.1	Hernia of the abdominal wall	Gastrointestinal	ADA2	11489	46	177951	733	-0.0358977	0.154983	0.816832	0.99489
GU_612.22	Hypertrophy of breast (Gynecomastia)	Genitourinary	ADA2	455	1	188985	778	-0.186181	0.814145	0.819115	0.99489
SO_367.21	Corneal ulcer	Sense organs	ADA2	87	0	189353	779	0.312911	1.37362	0.8198	0.99489
MB_309	Signs and symptoms involving emotional state	Mental	ADA2	440	1	189000	778	-0.18453	0.81394	0.820647	0.99489
CA_101.4	Malignant neoplasm of the lower GI tract	Neoplasms	ADA2	2568	11	186872	768	0.0675371	0.29865	0.821081	0.99489
GI_550.21	Acute cholecystitis	Gastrointestinal	ADA2	429	1	189011	778	-0.183338	0.813692	0.821734	0.99489
SS_835	Cytology and pathology findings	Symptoms	ADA2	306	1	189134	778	0.182871	0.81193	0.821798	0.99489
CA_120.1	Myeloid	Neoplasms	ADA2	957	4	188483	775	0.105998	0.473236	0.822775	0.99489
CA_135.1	Benign neoplasm of the oral cavity	Neoplasms	ADA2	436	1	189004	778	-0.181581	0.813598	0.823394	0.99489
EM_256	Disorders of fluid, electrolyte and acid-base balance	Endocrine/Metab	ADA2	4611	18	184829	761	-0.0524951	0.236806	0.824564	0.99489
NS_347.1	Cerebral cysts	Neurological	ADA2	88	0	189352	779	0.304325	1.37354	0.824653	0.99489
CA_121.12	Acute myeloid leukemia	Neoplasms	ADA2	162	0	189278	779	-0.304363	1.39134	0.82684	0.99489
CA_120.2	Lymphoid	Neoplasms	ADA2	1193	4	188247	775	-0.103298	0.473329	0.827245	0.99489
RE_468.21	Pneumonia due to Streptococcus pneumoniae	Respiratory	ADA2	160	0	189280	779	-0.297968	1.39212	0.830517	0.99489
MS_726	Osteoporosis and low bone density	Muscloskeletal	ADA2	158	0	189282	779	-0.295939	1.39078	0.831494	0.99489
EM_232.4	Vitamin D deficiency	Endocrine/Metab	ADA2	508	2	188932	777	0.133543	0.633023	0.83292	0.99489
DE_688.1	Sarcoidosis	Dermatological	ADA2	292	1	189148	778	0.171303	0.812265	0.832969	0.99489
SO_360.2	Chalazion	Sense organs	ADA2	941	3	188499	776	-0.112724	0.535537	0.833286	0.99489
GI_506.4	Sialolithiasis	Gastrointestinal	ADA2	160	0	189280	779	-0.292427	1.39207	0.833616	0.99489
DE_663	Bullous disorders	Dermatological	ADA2	86	0	189354	779	0.287545	1.37035	0.833798	0.99489
CA_139.1	Benign neoplams of the bone and/or cartilage	Neoplasms	ADA2	162	0	189278	779	-0.290872	1.39187	0.834464	0.99489
NS_343.3	Complex regional pain syndrome	Neurological	ADA2	90	0	189350	779	0.286239	1.37534	0.835132	0.99489
MS_705.1	Rheumatoid arthritis	Muscloskeletal	ADA2	1610	7	187830	772	0.0766184	0.368131	0.835134	0.99489
SO_391.2	Eustachian tube disorders	Sense organs	ADA2	93	0	189347	779	0.283817	1.37615	0.836604	0.99489
CM_750.2	Neural tube defects and congenital disorders of the spinal cord	Congenital	ADA2	96	0	189344	779	0.283508	1.37749	0.836935	0.99489
RE_476	Bronchiectasis	Respiratory	ADA2	1178	4	188262	775	-0.0971201	0.473515	0.83749	0.99489
SO_374.6	Peripheral retinal degeneration	Sense organs	ADA2	90	0	189350	779	0.280831	1.37375	0.83802	0.99489
CA_101.42	Malignant neoplasm of anus	Neoplasms	ADA2	90	0	189350	779	0.279849	1.37306	0.838501	0.99489
CV_416.41	Atrioventricular block	Cardiovascular	ADA2	1191	5	188249	774	0.0873513	0.429785	0.838944	0.99489
RE_468.1	Viral pneumonia	Respiratory	ADA2	91	0	189349	779	0.276957	1.37343	0.840187	0.99489
GI_512	Aphagia and dysphagia	Gastrointestinal	ADA2	3774	16	185666	763	0.0502462	0.249693	0.84052	0.99489
ID_089.3	Fungal infections	Infections	ADA2	1677	7	187763	772	0.0739287	0.367603	0.840621	0.99489
MS_721.12	Radial styloid tenosynovitis [de Quervain]	Muscloskeletal	ADA2	92	0	189348	779	0.276077	1.37387	0.840737	0.99489
SO_386	Visual disturbances	Sense organs	ADA2	1699	6	187741	773	-0.0792077	0.394368	0.840819	0.99489
ID_005	Mycobacteria	Infections	ADA2	86	0	189354	779	0.276298	1.37924	0.841226	0.99489
EM_211.1	Adrenal hyperfunction	Endocrine/Metab	ADA2	94	0	189346	779	0.274331	1.37641	0.842022	0.99489
CV_438	Aneurysm or ectasia	Cardiovascular	ADA2	1206	5	188234	774	0.0854802	0.429245	0.842147	0.99489
ID_089	Infections	Infections	ADA2	12648	53	176792	726	0.0283639	0.142444	0.842187	0.99489
GI_506	Diseases of salivary glands	Gastrointestinal	ADA2	536	2	188904	777	0.125407	0.631893	0.842681	0.99489
EM_209.2	Hypopituitarism	Endocrine/Metab	ADA2	159	0	189281	779	-0.274933	1.39284	0.843522	0.99489
MS_710.31	Genu valgum (acquired)	Muscloskeletal	ADA2	146	0	189294	779	-0.273298	1.38871	0.843984	0.99489
SS_829.2	Abnormal level of blood mineral*	Symptoms	ADA2	93	0	189347	779	0.270332	1.3749	0.844125	0.99489
GI_502.11	Dental caries	Gastrointestinal	ADA2	1683	7	187757	772	0.0720416	0.367717	0.844666	0.99489
RE_465	Pharyngitis	Respiratory	ADA2	545	2	188895	777	0.122527	0.631989	0.846272	0.99489
SS_824	Other abnormalities of plasma proteins*	Symptoms	ADA2	93	0	189347	779	0.266655	1.37548	0.846281	0.99489
SO_375.11	Open angle glaucoma	Sense organs	ADA2	627	2	188813	777	-0.120795	0.633535	0.848785	0.99489
BI_175	Polycythemias	Blood/Immune	ADA2	312	1	189128	778	0.154462	0.812551	0.849239	0.99489
SO_386.1	Amblyopia	Sense organs	ADA2	305	1	189135	778	0.153716	0.811913	0.84984	0.99489
DE_676.2	Scar conditions and fibrosis of skin	Dermatological	ADA2	1211	4	188229	775	-0.0884925	0.472994	0.85159	0.99489
CA_123.1	Multiple myeloma	Neoplasms	ADA2	301	1	189139	778	0.151347	0.812146	0.852168	0.99489
GU_581	Renal tubulo-interstitial diseases	Genitourinary	ADA2	2160	9	187280	770	0.0602857	0.327096	0.853776	0.99489
SO_391.8	Otosclerosis	Sense organs	ADA2	159	0	189281	779	-0.256087	1.392	0.854037	0.99489
BI_172	Other disorders of white blood cells	Blood/Immune	ADA2	160	0	189280	779	-0.255866	1.39181	0.854142	0.99489
MS_745.6	Fracture of bones in thorax	Muscloskeletal	ADA2	1258	5	188182	774	0.077248	0.428439	0.856918	0.99489
DE_682.1	Cutaneous cyst	Dermatological	ADA2	3666	15	185774	764	0.0459385	0.257171	0.858241	0.99489
SO_374	Disorders of the retina	Sense organs	ADA2	3689	16	185751	763	0.0447152	0.250389	0.858274	0.99489
NS_354	Dizziness and giddiness	Neurological	ADA2	2660	10	186780	769	-0.0556195	0.311503	0.85829	0.99489
CM_750	Congenital malformations of nervous system	Congenital	ADA2	165	0	189275	779	-0.244762	1.39285	0.860508	0.99489
MS_727.5	Cyst of bone	Muscloskeletal	ADA2	151	0	189289	779	-0.243851	1.3894	0.860681	0.99489
GI_510.1	Achalasia of cardia	Gastrointestinal	ADA2	93	0	189347	779	0.241133	1.37623	0.860912	0.99489
CA_124.7	Chronic myeloproliferative disease*	Neoplasms	ADA2	88	0	189352	779	0.238166	1.37353	0.86234	0.99489
MB_309.7	Restlessness and agitation*	Mental	ADA2	151	0	189289	779	-0.238894	1.39106	0.863646	0.99489
GI_540.2	Acute hepatitis	Gastrointestinal	ADA2	158	0	189282	779	-0.238459	1.39277	0.864057	0.99489
CM_766	Congenital deformities of feet	Congenital	ADA2	98	0	189342	779	0.234716	1.37684	0.864637	0.99489
RE_471.3	Hypertrophy of nasal turbinates	Respiratory	ADA2	943	3	188497	776	-0.0912396	0.53569	0.864758	0.99489
NS_334.4	Disorders of oculomotor nerves	Neurological	ADA2	149	0	189291	779	-0.235874	1.38999	0.86525	0.99489
GI_540.11	Autoimmune hepatitis	Gastrointestinal	ADA2	91	0	189349	779	0.229817	1.37603	0.867356	0.99489
BI_177.1	Lymphadenitis	Blood/Immune	ADA2	95	0	189345	779	0.228441	1.37746	0.868282	0.99489
RE_478	Aspiration pneumonia	Respiratory	ADA2	409	1	189031	778	-0.134967	0.814006	0.86831	0.99489
RE_479.1	Acute respiratory distress syndrome [ARDS]*	Respiratory	ADA2	93	0	189347	779	0.226657	1.37604	0.869165	0.99489
DE_662	Rosacea	Dermatological	ADA2	152	0	189288	779	-0.226961	1.39014	0.87031	0.99489
CV_413.12	Mitral valve prolapse*	Cardiovascular	ADA2	314	1	189126	778	0.131493	0.811962	0.871352	0.99489
EM_247.8	Mineral deficiencies	Endocrine/Metab	ADA2	4829	19	184611	760	-0.0372212	0.230296	0.871603	0.99489
EM_247.88	Iron deficiency	Endocrine/Metab	ADA2	4828	19	184612	760	-0.036995	0.230296	0.872375	0.99489
MB_280.11	Alcohol abuse and dependence	Mental	ADA2	2019	7	187421	772	-0.0587494	0.368314	0.873268	0.99489
CA_101.62	Malignant neoplasm of the intrahepatic bile ducts	Neoplasms	ADA2	90	0	189350	779	0.217648	1.37282	0.874029	0.99489
NS_344.3	Cerebrospinal fluid leak	Neurological	ADA2	96	0	189344	779	0.213893	1.37793	0.87664	0.99489
SO_387.21	Progressive high (degenerative) myopia	Sense organs	ADA2	143	0	189297	779	-0.213072	1.38782	0.87798	0.99489
MS_714.5	Spondylolysis	Muscloskeletal	ADA2	144	0	189296	779	-0.212179	1.38804	0.878507	0.99489
EM_256.2	Hyposmolality and/or hyponatremia	Endocrine/Metab	ADA2	1212	5	188228	774	0.0640446	0.428942	0.881314	0.99489
GI_546.2	Abscess of liver	Gastrointestinal	ADA2	97	0	189343	779	0.202484	1.37709	0.883101	0.99489
RE_479.6	Pulmonary collapse [Atelectasis]	Respiratory	ADA2	1252	5	188188	774	0.06243	0.428592	0.884181	0.99489
RE_474	Chronic obstructive pulmonary disease [COPD]	Respiratory	ADA2	4738	20	184702	759	0.0321089	0.2259	0.886971	0.99489
CV_414.2	Dilated cardiomyopathy*	Cardiovascular	ADA2	313	1	189127	778	0.115505	0.812719	0.886988	0.99489
MB_283.4	Patient's noncompliance with medical treatment and regimen	Mental	ADA2	325	1	189115	778	0.114061	0.81278	0.888397	0.99489
RE_460	Respiratory infection	Respiratory	ADA2	6729	28	182711	751	0.0266225	0.191753	0.889579	0.99489
SO_389.1	Ocular pain	Sense organs	ADA2	98	0	189342	779	0.190736	1.37705	0.889837	0.99489
RE_489	Disorders of diaphragm	Respiratory	ADA2	96	0	189344	779	0.190934	1.38068	0.890012	0.99489
EM_252.51	Disorders of intestinal carbohydrate absorption	Endocrine/Metab	ADA2	96	0	189344	779	0.19024	1.37569	0.890013	0.99489
GU_582.21	End stage renal disease [CDK, stage 5]	Genitourinary	ADA2	762	3	188678	776	0.0737429	0.536409	0.890661	0.99489
SO_386.2	Diplopia	Sense organs	ADA2	407	1	189033	778	-0.111402	0.813386	0.891061	0.99489
NS_350.5	Repeated falls*	Neurological	ADA2	1210	5	188230	774	0.0586933	0.42954	0.891309	0.99489
CV_444.5	Venous insufficiency (chronic) (peripheral)	Cardiovascular	ADA2	138	0	189302	779	-0.188624	1.38761	0.891873	0.99489
NS_323.3	Motor neuron disease	Neurological	ADA2	143	0	189297	779	-0.187246	1.38915	0.892776	0.99489
CV_436.5	Cerebral atherosclerosis	Cardiovascular	ADA2	137	0	189303	779	-0.185063	1.38721	0.893872	0.99489
EM_256.3	Mixed disorder of acid-base balance	Endocrine/Metab	ADA2	774	3	188666	776	0.0711479	0.535833	0.894366	0.99489
CV_436.2	Atherosclerosis of the extremities	Cardiovascular	ADA2	403	1	189037	778	-0.108115	0.814635	0.894417	0.99489
SO_377.2	Conjunctival hemorrhage	Sense organs	ADA2	97	0	189343	779	0.182047	1.37564	0.894721	0.99489
GI_500.4	Disturbances in tooth eruption	Gastrointestinal	ADA2	1087	4	188353	775	0.0624019	0.473536	0.895158	0.99489
RE_488.1	Dyspnea [Shortness of breath]	Respiratory	ADA2	3350	14	186090	765	0.0348554	0.266045	0.895752	0.99489
GU_596.1	Bladder neck obstruction	Genitourinary	ADA2	908	3	188532	776	-0.0702197	0.538242	0.896201	0.99489
EM_230.1	Protein-calorie malnutrition	Endocrine/Metab	ADA2	100	0	189340	779	0.178891	1.37699	0.896634	0.99489
DE_682	Other follicular disorders	Dermatological	ADA2	4689	19	184751	760	0.0298015	0.229927	0.896885	0.99489
CA_112	Malignant neoplasm of other and ill-defined sites	Neoplasms	ADA2	8540	37	180900	742	0.0218789	0.171086	0.89826	0.99489
SS_808	Syncope and collapse	Symptoms	ADA2	4833	19	184607	760	-0.02909	0.230373	0.899517	0.99489
BI_168.2	Hyper-coagulability	Blood/Immune	ADA2	148	0	189292	779	-0.172673	1.39043	0.901168	0.99489
ID_012	Proteus	Infections	ADA2	139	0	189301	779	-0.171437	1.38845	0.901731	0.99489
BI_169	Platelet defects	Blood/Immune	ADA2	895	3	188545	776	-0.0658642	0.535602	0.902129	0.99489
CA_123	Multiple myeloma and malignant plasma cell neoplasms	Neoplasms	ADA2	317	1	189123	778	0.0996915	0.812453	0.902339	0.99489
MS_709.22	Hallux rigidus	Muscloskeletal	ADA2	789	3	188651	776	0.0652445	0.535677	0.903059	0.99489
EM_209.12	Syndrome of inappropriate secretion of antidiuretic hormone	Endocrine/Metab	ADA2	97	0	189343	779	0.16593	1.37566	0.903992	0.99489
CV_413	Heart valve disorders	Cardiovascular	ADA2	3757	15	185683	764	-0.0309129	0.25863	0.904858	0.99489
CV_403.1	Coronary artery spasm [Coronary vasospasm]*	Cardiovascular	ADA2	100	0	189340	779	0.163071	1.37715	0.905742	0.99489
GU_594.32	Stress incontinence	Genitourinary	ADA2	3006	12	186434	767	0.0338506	0.287742	0.906364	0.99489
BI_169.1	Thrombocytopenia	Blood/Immune	ADA2	892	3	188548	776	-0.0628227	0.535605	0.906628	0.99489
CA_124.6	Myelodysplastic syndrome	Neoplasms	ADA2	135	0	189305	779	-0.160714	1.38772	0.907802	0.99489
CA_102	Malignant neoplasm of the thoracic and respiratory organs	Neoplasms	ADA2	1372	5	188068	774	-0.049372	0.429061	0.90839	0.99489
CV_411.2	Pericardial effusion (noninflammatory)*	Cardiovascular	ADA2	389	1	189051	778	-0.0933507	0.813301	0.908619	0.99489
NS_328.3	Cerebral degeneration	Neurological	ADA2	328	1	189112	778	0.0914938	0.812933	0.910389	0.99489
MS_700.12	Cutaneous lupus erythematosus	Muscloskeletal	ADA2	101	0	189339	779	0.154059	1.3799	0.911107	0.99489
SO_367.2	Keratitis	Sense organs	ADA2	141	0	189299	779	-0.153094	1.38885	0.912227	0.99489
MB_287	Psychotic disorder	Mental	ADA2	405	1	189035	778	-0.0896906	0.814289	0.912293	0.99489
CA_142.1	Lump or mass in breast	Neoplasms	ADA2	824	3	188616	776	0.0589291	0.536416	0.912526	0.99489
CA_142	Lump or mass in breast or nonspecific abnormal breast exam	Neoplasms	ADA2	825	3	188615	776	0.057731	0.536416	0.9143	0.99489
MS_725	Osteochondrosis	Muscloskeletal	ADA2	105	0	189335	779	0.148066	1.38027	0.914575	0.99489
NS_350	Other symptoms involving nervous system	Neurological	ADA2	1226	5	188214	774	0.045671	0.429489	0.915307	0.99489
SO_360.1	Hordeolum	Sense organs	ADA2	102	0	189338	779	0.146504	1.37968	0.915435	0.99489
GE_974.2	Hereditary corneal dystrophies	Genetic	ADA2	134	0	189306	779	-0.147012	1.38655	0.915561	0.99489
EM_208	Disorders of parathyroid gland	Endocrine/Metab	ADA2	549	2	188891	777	0.0669294	0.632322	0.9157	0.99489
GI_524.3	Megacolon (other than Hirschsprung's)	Gastrointestinal	ADA2	105	0	189335	779	0.145917	1.38035	0.915811	0.99489
GI_510.6	Diverticulum of esophagus	Gastrointestinal	ADA2	100	0	189340	779	0.145113	1.37782	0.916119	0.99489
NS_341.6	Cauda equina syndrome	Neurological	ADA2	107	0	189333	779	0.143953	1.38158	0.917017	0.99489
CA_114.6	Pheochromocytoma	Neoplasms	ADA2	138	0	189302	779	-0.141005	1.38805	0.919086	0.99489
BI_180.31	Monoclonal gammopathy	Blood/Immune	ADA2	132	0	189308	779	-0.139333	1.3874	0.920005	0.99489
GI_552.1	Cholangitis	Gastrointestinal	ADA2	384	1	189056	778	-0.0811667	0.813394	0.920513	0.99489
DE_667	Erythematous conditions	Dermatological	ADA2	336	1	189104	778	0.0797627	0.812585	0.921808	0.99489
NS_348.4	Spinal cord compression*	Neurological	ADA2	134	0	189306	779	-0.136076	1.38754	0.921877	0.99489
GI_542.81	Primary biliary cirrhosis*	Gastrointestinal	ADA2	103	0	189337	779	0.133586	1.37836	0.922793	0.99489
SO_387.3	Astigmatism	Sense organs	ADA2	135	0	189305	779	-0.133779	1.38653	0.923136	0.99489
GI_530.4	Stenosis of anus and rectum	Gastrointestinal	ADA2	136	0	189304	779	-0.130978	1.38727	0.92478	0.99489
RE_487.3	Hemoptysis	Respiratory	ADA2	1041	4	188399	775	0.044237	0.473188	0.925518	0.99489
SO_381	Strabismus	Sense organs	ADA2	649	2	188791	777	-0.0588269	0.632261	0.925871	0.99489
DE_676.1	Hypertrophic scar [Keloid scar]	Dermatological	ADA2	134	0	189306	779	-0.127833	1.38947	0.926697	0.99489
CA_148.5	Benign neoplasm of cranial nerve	Neoplasms	ADA2	135	0	189305	779	-0.126818	1.387	0.927148	0.99489
NS_324.341	Essential tremor*	Neurological	ADA2	136	0	189304	779	-0.124437	1.38608	0.928465	0.99489
NS_344	Disorders of the circulation of the cerebrospinal fluid	Neurological	ADA2	388	1	189052	778	-0.072217	0.813182	0.929234	0.99489
GI_517.1	Acute vascular insufficiency of intestine	Gastrointestinal	ADA2	135	0	189305	779	-0.122437	1.38736	0.929677	0.99489
MS_721.1	Synovitis and tenosynovitis	Muscloskeletal	ADA2	1963	8	187477	771	0.0299859	0.345678	0.930876	0.99489
EM_256.4	Hyperkalemia [Hyperpotassemia]	Endocrine/Metab	ADA2	623	2	188817	777	-0.0545481	0.632987	0.931327	0.99489
DE_668.3	Contact dermatitis	Dermatological	ADA2	110	0	189330	779	0.118556	1.38162	0.931619	0.99489
MS_719	Disorders of muscle	Muscloskeletal	ADA2	639	2	188801	777	-0.0541416	0.632282	0.931762	0.99489
CV_440.1	Venous thromboembolism	Cardiovascular	ADA2	2341	9	187099	770	-0.0280055	0.327255	0.931802	0.99489
SO_392.2	Otorrhea	Sense organs	ADA2	107	0	189333	779	0.114952	1.38131	0.933678	0.99489
GI_508	Diseases of lips	Gastrointestinal	ADA2	394	1	189046	778	-0.0666324	0.813248	0.9347	0.99489
CV_417	Abnormalities of heart beat	Cardiovascular	ADA2	4836	20	184604	759	0.0183211	0.22473	0.935011	0.99489
CV_403	Angina pectoris	Cardiovascular	ADA2	8700	37	180740	742	0.0137747	0.170834	0.935727	0.99489
CV_440.22	Thrombosis of cerebral or precerebral arteries	Cardiovascular	ADA2	129	0	189311	779	-0.110909	1.38711	0.936272	0.99489
MS_700.4	Inflammatory myopathy	Muscloskeletal	ADA2	108	0	189332	779	0.10976	1.38116	0.936659	0.99489
BI_160.1	Iron deficiency anemia	Blood/Immune	ADA2	4741	19	184699	760	-0.0180296	0.230306	0.937602	0.99489
BI_164.1	Microcytic anemia	Blood/Immune	ADA2	4741	19	184699	760	-0.0180296	0.230306	0.937602	0.99489
NS_322	Other CNS infection	Neurological	ADA2	104	0	189336	779	0.107661	1.37866	0.937756	0.99489
MS_702	Infective and reactive arthropathies	Muscloskeletal	ADA2	107	0	189333	779	0.107625	1.38155	0.937908	0.99489
MS_722.1	Plantar fascial fibromatosis [Plantar fasciitis]	Muscloskeletal	ADA2	135	0	189305	779	-0.104566	1.38803	0.939948	0.99489
BI_177.2	Enlargement of lymph nodes [Lymphadenopathy]	Blood/Immune	ADA2	1360	5	188080	774	-0.0306386	0.428326	0.942976	0.99489
MB_302	Developemental delay	Mental	ADA2	137	0	189303	779	-0.0955532	1.38957	0.945177	0.99489
EM_252	Other and unspecified disorders of metabolism	Endocrine/Metab	ADA2	344	1	189096	778	0.0550562	0.812807	0.945992	0.99489
ID_074	Aspergillosis	Infections	ADA2	107	0	189333	779	0.0931442	1.38067	0.946216	0.99489
NS_333	Sleep disorders	Neurological	ADA2	2986	12	186454	767	0.0192044	0.286232	0.94651	0.99489
MS_710.3	Deformities of the knee	Muscloskeletal	ADA2	322	1	189118	778	0.0544124	0.812487	0.946602	0.99489
CA_100.6	Malignant neoplasm of the larynx	Neoplasms	ADA2	113	0	189327	779	0.0919318	1.38666	0.947139	0.99489
SO_374.3	Retinal vasculopathy	Sense organs	ADA2	131	0	189309	779	-0.0898974	1.38613	0.948289	0.99489
DE_686.1	Pressure ulcer	Dermatological	ADA2	604	2	188836	777	-0.0387616	0.632867	0.951162	0.99489
EM_202.4	Other specified diabetes*	Endocrine/Metab	ADA2	109	0	189331	779	0.0838999	1.38207	0.951593	0.99489
NS_338	Myasthenia gravis and other myoneural disorders	Neurological	ADA2	129	0	189311	779	-0.0841069	1.38642	0.951626	0.99489
CV_416.2	Atrial fibrillation and flutter	Cardiovascular	ADA2	7871	33	181569	746	0.0108212	0.180361	0.952146	0.99489
SO_372	Disorders of lens (excluding cataracts)	Sense organs	ADA2	128	0	189312	779	-0.0798801	1.38628	0.954049	0.99489
CV_438.4	Arterial dissection	Cardiovascular	ADA2	111	0	189329	779	0.0757288	1.38175	0.956295	0.99489
NS_338.1	Myasthenia gravis	Neurological	ADA2	110	0	189330	779	0.0735571	1.38132	0.957531	0.99489
GI_556.8	Nonspecific abnormal findings in stool contents	Gastrointestinal	ADA2	1107	4	188333	775	-0.0251537	0.473028	0.957591	0.99489
DE_681	Localized swelling, mass and lump of skin and subcutaneous tissue	Dermatological	ADA2	1116	4	188324	775	-0.0247477	0.472864	0.958261	0.99489
NS_340	Myopathies	Neurological	ADA2	111	0	189329	779	0.0692462	1.38168	0.960031	0.99489
CA_104.1	Malignant neoplam of the bone and/or cartilage	Neoplasms	ADA2	129	0	189311	779	-0.0690639	1.38689	0.960284	0.99489
MS_723.6	Impingement syndrome of shoulder*	Muscloskeletal	ADA2	2717	11	186723	768	0.0147999	0.297706	0.960358	0.99489
NS_329.8	Altered mental status, unspecified	Neurological	ADA2	1279	5	188161	774	0.0204985	0.429182	0.961908	0.99489
CV_414.5	Ischemic cardiomyopathy*	Cardiovascular	ADA2	118	0	189322	779	-0.0659411	1.38689	0.962078	0.99489
NS_347	Other disorders of the brain and CNS	Neurological	ADA2	347	1	189093	778	0.0381528	0.812571	0.962546	0.99489
GU_585	Kidney stone disease	Genitourinary	ADA2	3505	14	185935	765	0.0125015	0.266369	0.962575	0.99489
GE_976	Genetic diseases primary affecting the kidneys	Genetic	ADA2	132	0	189308	779	-0.0643711	1.38702	0.962984	0.99489
GI_500	Disorders of tooth develoment	Gastrointestinal	ADA2	1131	4	188309	775	0.0219278	0.473488	0.963063	0.99489
BI_160.22	Folate-deficiency anemia	Blood/Immune	ADA2	110	0	189330	779	0.063416	1.38123	0.963379	0.99489
EM_232.29	Folate deficiency [Vitamin B9]	Endocrine/Metab	ADA2	110	0	189330	779	0.063416	1.38123	0.963379	0.99489
MS_713.31	Pain in shoulder	Muscloskeletal	ADA2	620	2	188820	777	-0.0287668	0.632296	0.963712	0.99489
ID_088	Sexually transmitted disease	Infections	ADA2	136	0	189304	779	-0.0614659	1.38934	0.964712	0.99489
MS_715	Other non-inflammatory spondylopathy	Muscloskeletal	ADA2	3446	14	185994	765	-0.0116405	0.266275	0.96513	0.99489
SO_383	Irregular eye movements	Sense organs	ADA2	116	0	189324	779	0.0601163	1.38478	0.965374	0.99489
EM_211	Disorders of adrenal glands	Endocrine/Metab	ADA2	355	1	189085	778	0.0340922	0.812772	0.966537	0.99489
GI_514.1	Esophageal obstruction (Stricture and stenosis of esophagus)	Gastrointestinal	ADA2	1069	4	188371	775	0.019224	0.473262	0.967603	0.99489
CV_416.8	Pre-excitation syndrome [Anomalous atrioventricular excitation]	Cardiovascular	ADA2	116	0	189324	779	0.055236	1.38308	0.968143	0.99489
BI_164.3	Acute posthemorrhagic anemia	Blood/Immune	ADA2	132	0	189308	779	-0.0542735	1.38701	0.968787	0.99489
RE_472.1	Paralysis of vocal cords and larynx	Respiratory	ADA2	111	0	189329	779	0.0522793	1.38103	0.969804	0.99489
NS_336.5	Mononeuritis of lower limb	Neurological	ADA2	844	3	188596	776	0.0200183	0.535696	0.970185	0.99489
SS_840.65	Allergy to serum and vaccine	Symptoms	ADA2	112	0	189328	779	0.0506456	1.38057	0.970736	0.99489
RE_486	Other respiratory disorders	Respiratory	ADA2	1302	5	188138	774	0.0154599	0.428498	0.971228	0.99489
EM_200.41	Chronic thyroiditis	Endocrine/Metab	ADA2	129	0	189311	779	-0.04764	1.38538	0.972568	0.99489
GI_516.1	Pyloric stenosis	Gastrointestinal	ADA2	113	0	189327	779	0.0469504	1.38229	0.972907	0.99489
SS_805	Fever	Symptoms	ADA2	2277	9	187163	770	0.0109597	0.327032	0.97327	0.99489
CM_760	Congenital anomalies of genital organs	Congenital	ADA2	365	1	189075	778	0.0268756	0.81318	0.973637	0.99489
GE_976.5	Polycystic kidney disease	Genetic	ADA2	130	0	189310	779	-0.0456744	1.38657	0.973722	0.99489
CA_153	Benign neoplasm of other or unspecified sites	Neoplasms	ADA2	113	0	189327	779	0.043184	1.38221	0.975074	0.99489
EM_252.5	Disorders of carbohydrate metabolism	Endocrine/Metab	ADA2	113	0	189327	779	0.0405948	1.38181	0.976562	0.99489
CA_121	Leukemia	Neoplasms	ADA2	611	2	188829	777	-0.0185429	0.632488	0.976612	0.99489
CA_120.21	Mature B-cell	Neoplasms	ADA2	1058	4	188382	775	0.0135774	0.473335	0.977108	0.99489
GI_520.12	Femoral hernia	Gastrointestinal	ADA2	354	1	189086	778	0.0224657	0.81285	0.977954	0.99489
RE_477.1	Pneumoconiosis	Respiratory	ADA2	130	0	189310	779	-0.0377766	1.39296	0.978364	0.99489
GI_542.8	Biliary cirrhosis	Gastrointestinal	ADA2	123	0	189317	779	-0.0374485	1.38433	0.978418	0.99489
RE_488.2	Hyperventilation	Respiratory	ADA2	129	0	189311	779	-0.0373489	1.38654	0.97851	0.99489
NS_325.2	Difficulty walking	Neurological	ADA2	112	0	189328	779	0.0369778	1.38097	0.978639	0.99489
CA_101.3	Malignant neoplasm of the small intestine	Neoplasms	ADA2	112	0	189328	779	0.0359944	1.38052	0.979198	0.99489
GU_588	Disorders and findings from impaired renal function	Genitourinary	ADA2	118	0	189322	779	0.0316246	1.38238	0.981747	0.995628
NS_356.1	Dysarthria	Neurological	ADA2	123	0	189317	779	-0.03075	1.38521	0.98229	0.995628
RE_484.1	Spontaneous pneumothorax	Respiratory	ADA2	117	0	189323	779	0.0265446	1.38579	0.984719	0.995628
CA_100	Malignant neoplasm of the head and neck	Neoplasms	ADA2	614	2	188826	777	-0.0108092	0.632618	0.986367	0.995628
CA_100.2	Malignant neoplasm of the oropharynx	Neoplasms	ADA2	119	0	189321	779	0.022759	1.38709	0.986907	0.995628
MS_740.5	Dislocation of finger	Muscloskeletal	ADA2	126	0	189314	779	-0.0225637	1.38831	0.987033	0.995628
BI_179	Immunodeficiencies	Blood/Immune	ADA2	125	0	189315	779	-0.0216783	1.38624	0.987523	0.995628
MS_726.1	Osteoporosis	Muscloskeletal	ADA2	115	0	189325	779	0.0213015	1.38202	0.987705	0.995628
GI_530	Disease of anus and rectum	Gastrointestinal	ADA2	3796	15	185644	764	0.00359354	0.257172	0.988867	0.995628
RE_475	Asthma	Respiratory	ADA2	14158	58	175282	721	-0.00185973	0.13661	0.989139	0.995628
ID_002	Staphylococcus	Infections	ADA2	1800	7	187640	772	0.00478852	0.367629	0.989609	0.995628
NS_337.21	Guillain-Barre syndrome [Acute infective polyneuritis]	Neurological	ADA2	121	0	189319	779	-0.0176621	1.38375	0.989816	0.995628
DE_660.6	Cellulitis and abscess	Dermatological	ADA2	4968	20	184472	759	0.00277614	0.224568	0.990132	0.995628
CM_758.1	Congenital malformations of intestine	Congenital	ADA2	122	0	189318	779	-0.0157524	1.38446	0.990922	0.995633
EM_200.411	Hashimoto thyroiditis [Chronic lymphocytic thyroiditis]	Endocrine/Metab	ADA2	125	0	189315	779	-0.0136366	1.38444	0.992141	0.996069
CV_414.1	Hypertrophic cardiomyopathy	Cardiovascular	ADA2	118	0	189322	779	-0.0102392	1.38453	0.9941	0.997246
CM_754	Congenital malformations of tongue, mouth and pharynx	Congenital	ADA2	121	0	189319	779	0.00484823	1.38413	0.997205	0.998834
GI_558	Abnormal findings on diagnostic imaging of the digestive tract	Gastrointestinal	ADA2	1074	4	188366	775	0.00112936	0.473	0.998095	0.998834
GI_530.1	Anal fissure	Gastrointestinal	ADA2	1124	4	188316	775	-0.00095946	0.473043	0.998382	0.998834
GU_581.1	Acute pyelonephritis	Genitourinary	ADA2	122	0	189318	779	0.00202794	1.38449	0.998834	0.998834
